# Expression quantitative trait methylation analysis elucidates gene regulatory effects of DNA methylation: The Framingham Heart Study

**DOI:** 10.1101/2022.04.13.22273839

**Authors:** Amena Keshawarz, Helena Bui, Roby Joehanes, Jiantao Ma, Chunyu Liu, Tianxiao Huan, Shih-Jen Hwang, Brandon Tejada, Meera Sooda, Paul Courchesne, Peter J. Munson, Cumhur Y. Demirkale, Chen Yao, Nancy L. Heard-Costa, Achilleas N. Pitsillides, Honghuan Lin, Ching-Ti Liu, Yuxuan Wang, Gina M. Peloso, Jessica Lundin, Jeffrey Haessler, Zhaohui Du, Michael Cho, Craig P. Hersh, Peter Castaldi, Laura M. Raffield, Jia Wen, Yun Li, Alexander P. Reiner, Mike Feolo, Nataliya Sharopova, Ramachandran S. Vasan, Edwin K. Silverman, Dawn L. DeMeo, April P. Carson, Charles Kooperberg, Daniel Levy

## Abstract

**Background:** Expression quantitative trait methylation (eQTM) analysis identifies DNA CpG sites at which methylation is associated with gene expression and may reveal molecular mechanisms of disease. The present study describes an eQTM resource of CpG-transcript pairs.

**Methods:** DNA methylation was measured in blood samples from 1,045 Framingham Heart Study (FHS) participants using the Illumina 450K BeadChip and in 1,070 FHS participants using the Illumina EPIC array. Blood gene expression data were collected from all 2,115 participants using RNA sequencing (RNA-seq). The association between DNA methylation and gene expression was quantified for all *cis* (i.e., within 1Mb) and *trans* (>1Mb) CpG-transcript pairs. Significant results (p<1E-7 for *cis* and <1E-14 for *trans*) were subsequently tested for enrichment of biological pathways and of clinical traits.

**Results:** We identified 70,047 significant *cis* CpG-transcript pairs where the top most significant eGenes (i.e., gene transcripts associated with a CpG) were enriched in biological pathways related to cell signaling, and for 1,208 clinical traits (enrichment false discovery rate [FDR] ≤ 0.05). We also identified 246,667 significant *trans* CpG-transcript pairs where the top most significant eGenes were enriched in biological pathways related to activation of the immune response, and for 1,191 clinical traits (enrichment FDR ≤ 0.05). Using significant *cis* CpG-transcript pairs, we identified significant mediation of the association between CpG sites and cardiometabolic traits through gene expression and identified shared genetic regulation between CpGs and transcripts associated with these cardiometabolic traits.

**Conclusions:** We developed a robust and powerful resource of eQTM CpG-transcript pairs that can help inform future functional studies that seek to understand the molecular basis of disease.

## Supplemental Table 3 for "Expression quantitative trait methylation analysis elucidates gene regulatory effects of DNA methylation: The Framingham Heart Study"

### Sheet: Sheet1
Supplemental table 3. Significant GWAS results for transcripts in significant cis CpG-transcript pairs, enrichment FDR≤0.05.
Trait	Number of gene transcripts	Number of GWAS genes	Number of overlapping genes	Enrichment p-value	Enrichment FDR
blood protein measurement	8529	1874	539	0	0
body height	8529	3581	740	0	0
mean corpuscular volume	8529	1508	349	3.14444e-262	3.13396e-259
BMI-adjusted waist circumference	8529	1724	367	7.86716e-262	5.8807e-259
body mass index	8529	2068	389	3.57004e-256	2.13488e-253
leukocyte count	8529	1321	327	7.43076e-256	3.703e-253
lymphocyte count	8529	1051	290	8.90541e-242	3.80388e-239
protein measurement	8529	1912	359	4.655e-236	1.7398e-233
mean platelet volume	8529	844	261	4.36786e-232	1.4511e-229
platelet count	8529	1304	304	2.13302e-229	6.37773e-227
BMI-adjusted waist-hip ratio	8529	1471	315	1.6675e-225	4.53258e-223
BMI-adjusted hip circumference	8529	1539	320	7.56958e-225	1.88609e-222
red blood cell distribution width	8529	1076	279	2.28563e-224	5.25695e-222
heel bone mineral density	8529	1613	324	1.16324e-222	2.48435e-220
mean corpuscular hemoglobin	8529	1240	290	2.92252e-219	5.82555e-217
erythrocyte count	8529	1278	292	1.20305e-217	2.24821e-215
eosinophil count	8529	1121	275	5.14633e-214	9.05148e-212
self reported educational attainment	8529	1732	310	2.54351e-197	4.22505e-195
high density lipoprotein cholesterol measurement	8529	1060	254	6.14499e-195	9.67027e-193
hemoglobin measurement	8529	1023	250	3.71144e-194	5.54861e-192
alkaline phosphatase measurement	8529	890	236	2.28525e-192	3.25377e-190
neutrophil count	8529	915	236	2.80525e-189	3.81259e-187
systolic blood pressure	8529	1315	267	8.48269e-185	1.10275e-182
monocyte count	8529	972	230	3.01629e-175	3.7578e-173
reticulocyte count	8529	836	209	1.15266e-164	1.37858e-162
sex hormone-binding globulin measurement	8529	1040	227	1.36023e-164	1.56427e-162
mathematical ability	8529	1422	254	1.60974e-161	1.78264e-159
mean corpuscular hemoglobin concentration	8529	871	208	1.87588e-159	2.00317e-157
type II diabetes mellitus	8529	1132	227	5.84606e-156	6.02749e-154
low density lipoprotein cholesterol measurement	8529	846	201	1.19936e-153	1.19536e-151
platelet component distribution width	8529	582	175	1.68019e-153	1.62057e-151
triglyceride measurement	8529	941	209	2.87298e-153	2.68444e-151
monocyte percentage of leukocytes	8529	575	169	2.10817e-146	1.91013e-144
platelet crit	8529	754	186	1.66355e-145	1.46295e-143
myeloid white cell count	8529	697	180	1.03429e-144	8.83583e-143
reticulocyte measurement	8529	819	190	3.25363e-143	2.70232e-141
diastolic blood pressure	8529	813	189	1.20183e-142	9.71205e-141
apolipoprotein A 1 measurement	8529	618	169	1.57057e-140	1.23579e-138
aspartate aminotransferase measurement	8529	588	164	5.84816e-138	4.48359e-136
pulse pressure measurement	8529	892	191	5.34159e-137	3.99284e-135
lymphocyte percentage of leukocytes	8529	517	153	3.53409e-133	2.5773e-131
eosinophil percentage of leukocytes	8529	601	161	2.32197e-132	1.65302e-130
glomerular filtration rate	8529	756	173	2.0066e-129	1.39528e-127
hematocrit	8529	814	176	4.16233e-127	2.82849e-125
total cholesterol measurement	8529	702	162	6.66872e-122	4.43099e-120
neutrophil percentage of leukocytes	8529	481	140	7.5102e-121	4.88163e-119
creatinine measurement	8529	722	159	2.80608e-116	1.78515e-114
red blood cell density measurement	8529	658	153	9.74605e-116	6.07098e-114
FEV/FEC ratio	8529	735	159	5.39984e-115	3.295e-113
C-reactive protein measurement	8529	720	157	3.94871e-114	2.36133e-112
urate measurement	8529	606	144	1.8842e-110	1.10466e-108
serum alanine aminotransferase measurement	8529	523	135	7.61514e-109	4.3787e-107
serum metabolite measurement	8529	435	126	1.28567e-108	7.2531e-107
testosterone measurement	8529	759	154	5.38e-107	2.97893e-105
serum gamma-glutamyl transferase measurement	8529	672	146	5.42867e-106	2.95122e-104
waist-hip ratio	8529	760	150	2.05618e-102	1.09785e-100
asthma	8529	427	120	9.09352e-102	4.77011e-100
mean reticulocyte volume	8529	613	137	2.64305e-101	1.36254e-99
apolipoprotein B measurement	8529	549	131	7.27274e-101	3.68568e-99
body weight	8529	740	142	2.88702e-95	1.4387e-93
vital capacity	8529	607	131	7.37618e-95	3.61554e-93
systemic lupus erythematosus	8529	321	102	7.51243e-93	3.62293e-91
coronary artery disease	8529	429	107	7.22728e-85	3.43009e-83
multiple sclerosis	8529	258	88	1.89834e-83	8.86879e-82
cognitive function measurement	8529	633	123	2.11756e-83	9.74079e-82
serum albumin measurement	8529	386	100	3.3762e-81	1.52952e-79
calcium measurement	8529	425	103	2.22884e-80	9.94663e-79
basophil count	8529	340	94	2.54049e-79	1.11707e-77
hemoglobin A1 measurement	8529	373	97	5.53173e-79	2.39708e-77
HbA1c measurement	8529	428	102	8.03296e-79	3.43122e-77
intelligence	8529	708	124	1.88303e-78	7.92994e-77
serum non-albumin protein measurement	8529	302	87	2.96478e-75	1.23121e-73
appendicular lean mass	8529	459	100	3.29252e-73	1.34858e-71
smoking status measurement	8529	743	121	7.90362e-73	3.19349e-71
adolescent idiopathic scoliosis	8529	759	122	9.64585e-73	3.84548e-71
schizophrenia	8529	505	100	6.1644e-69	2.4252e-67
Abnormality of refraction	8529	468	97	6.92809e-69	2.69026e-67
neuroticism measurement	8529	634	109	2.77382e-68	1.0633e-66
total blood protein measurement	8529	325	83	4.13178e-67	1.5638e-65
hair colour measurement	8529	403	89	7.00349e-66	2.61755e-64
inflammatory bowel disease	8529	251	73	9.65825e-64	3.56521e-62
mean arterial pressure	8529	329	80	6.48822e-63	2.36583e-61
childhood onset asthma	8529	231	70	1.37477e-62	4.95249e-61
uric acid measurement	8529	389	84	2.03352e-61	7.23835e-60
rheumatoid arthritis	8529	230	69	2.2289e-61	7.84047e-60
blood metabolite measurement	8529	197	65	5.68251e-61	1.97567e-59
electrocardiography	8529	387	83	1.88438e-60	6.47622e-59
Crohn's disease	8529	219	67	2.74012e-60	9.31018e-59
brain measurement, neuroimaging measurement	8529	382	82	8.93673e-60	3.00234e-58
ankylosing spondylitis, psoriasis, ulcerative colitis, Crohn's disease, sclerosing cholangitis	8529	200	64	4.41593e-59	1.46707e-57
body fat percentage	8529	325	76	1.76096e-58	5.78601e-57
bilirubin measurement	8529	288	71	1.79023e-56	5.81826e-55
chronotype measurement	8529	614	96	1.83831e-56	5.91025e-55
IGF-1 measurement	8529	372	78	4.07476e-56	1.29612e-54
basophil percentage of leukocytes	8529	179	57	1.17227e-52	3.68955e-51
balding measurement	8529	587	90	2.68759e-52	8.37072e-51
glucose measurement	8529	216	60	2.36089e-51	7.27738e-50
granulocyte percentage of myeloid white cells	8529	197	58	2.54034e-51	7.75062e-50
breast carcinoma	8529	377	74	3.7675e-51	1.13786e-49
intraocular pressure measurement	8529	362	72	3.1165e-50	9.31833e-49
aspartate aminotransferase measurement, serum alanine aminotransferase measurement, low density lipoprotein triglyceride measurement, body fat percentage, high density lipoprotein cholesterol measurement, sex hormone-binding globulin measurement	8529	260	63	8.63828e-50	2.55727e-48
attention deficit hyperactivity disorder, substance abuse, antisocial behaviour measurement	8529	567	84	1.01788e-47	2.98379e-46
type I diabetes mellitus	8529	161	51	3.75949e-47	1.09135e-45
Eczema	8529	191	54	7.75462e-47	2.22945e-45
risk-taking behaviour	8529	436	74	1.78837e-46	5.09261e-45
cardiovascular disease	8529	287	62	8.96903e-46	2.52994e-44
Thyroid preparation use measurement	8529	161	50	9.05467e-46	2.53023e-44
age at menarche	8529	382	69	2.69768e-45	7.46857e-44
atrial fibrillation	8529	228	56	8.61982e-45	2.34709e-43
granulocyte count	8529	177	51	8.63477e-45	2.34709e-43
prostate carcinoma	8529	351	66	1.49204e-44	4.0191e-43
blood urea nitrogen measurement	8529	292	61	3.83361e-44	1.02344e-42
brain volume measurement	8529	372	67	6.02559e-44	1.59438e-42
comparative body size at age 10, self-reported	8529	274	59	1.49486e-43	3.92073e-42
basophil count, eosinophil count	8529	191	51	6.19584e-43	1.61092e-41
urinary metabolite measurement	8529	137	45	1.32823e-42	3.42364e-41
forced expiratory volume	8529	217	53	2.43178e-42	6.21455e-41
atopic asthma	8529	167	48	3.41645e-42	8.65693e-41
cognitive function measurement, self reported educational attainment	8529	241	55	3.68598e-42	9.26142e-41
PR interval	8529	254	56	5.11322e-42	1.27404e-40
Eczema, allergic rhinitis	8529	150	46	5.9639e-42	1.47372e-40
unipolar depression	8529	297	59	1.98877e-41	4.87411e-40
birth weight	8529	263	56	3.87736e-41	9.42546e-40
eosinophil percentage of granulocytes	8529	176	48	5.50262e-41	1.32684e-39
neutrophil count, eosinophil count	8529	149	45	9.76234e-41	2.33515e-39
refractive error measurement	8529	211	51	1.4748e-40	3.49972e-39
aspartate aminotransferase to alanine aminotransferase ratio	8529	191	49	2.16896e-40	5.10646e-39
schizophrenia, autism spectrum disorder	8529	229	52	7.8778e-40	1.8402e-38
cystatin C measurement	8529	290	57	8.23041e-40	1.90767e-38
depressive symptom measurement	8529	291	57	1.00471e-39	2.31083e-38
insomnia measurement	8529	299	57	4.81047e-39	1.09796e-37
autoimmune thyroid disease	8529	97	37	3.92199e-38	8.88389e-37
hypothyroidism	8529	182	46	1.07559e-37	2.41806e-36
ulcerative colitis	8529	146	42	3.89772e-37	8.69716e-36
allergy	8529	167	44	5.5236e-37	1.22338e-35
schizophrenia, intelligence, self reported educational attainment	8529	223	49	6.79836e-37	1.49464e-35
neutrophil percentage of granulocytes	8529	172	44	2.25182e-36	4.91456e-35
hair color	8529	194	46	2.47656e-36	5.36588e-35
respiratory system disease	8529	107	37	2.88921e-36	6.21492e-35
neuroimaging measurement, brain volume measurement	8529	207	47	3.73691e-36	7.98098e-35
age at menopause	8529	197	46	5.22697e-36	1.10841e-34
neutrophil count, basophil count	8529	156	42	8.34238e-36	1.7566e-34
wellbeing measurement	8529	313	55	8.7734e-36	1.83444e-34
white matter microstructure measurement	8529	265	51	2.55735e-35	5.31006e-34
chronic obstructive pulmonary disease	8529	168	42	2.42323e-34	4.99686e-33
alcohol consumption measurement	8529	281	51	5.17149e-34	1.05909e-32
blood phosphate measurement	8529	139	38	8.02077e-33	1.63144e-31
hypertension	8529	162	40	1.4965e-32	3.02334e-31
smoking initiation	8529	288	50	2.03036e-32	4.07434e-31
Calcium channel blocker use measurement	8529	167	40	5.46947e-32	1.09025e-30
vitamin D measurement	8529	257	46	1.46665e-30	2.90415e-29
DNA methylation	8529	377	54	1.6407e-30	3.22743e-29
bone density	8529	206	42	1.92182e-30	3.75571e-29
autoimmune disease	8529	114	33	1.29623e-29	2.5167e-28
Alzheimer's disease	8529	97	31	2.06396e-29	3.98145e-28
childhood trauma measurement, alcohol consumption measurement	8529	59	26	2.98865e-29	5.72824e-28
visceral adipose tissue measurement	8529	197	40	5.3764e-29	1.02391e-27
myocardial infarction	8529	177	38	1.42197e-28	2.69094e-27
Alzheimer's disease, family history of Alzheimerâ€™s disease	8529	105	31	3.29728e-28	6.20054e-27
serum urea measurement	8529	148	35	5.55185e-28	1.0375e-26
tonsillectomy risk measurement	8529	71	26	1.06885e-26	1.98501e-25
age at first sexual intercourse measurement	8529	240	41	1.36831e-26	2.52546e-25
allergic rhinitis	8529	66	25	3.64475e-26	6.68577e-25
household income	8529	235	40	6.42741e-26	1.17183e-24
central corneal thickness	8529	93	28	6.8161e-26	1.22772e-24
Parkinson's disease	8529	145	33	6.81463e-26	1.22772e-24
Agents acting on the renin-angiotensin system use measurement	8529	236	40	7.59777e-26	1.36032e-24
bipolar disorder	8529	159	34	1.13607e-25	2.02193e-24
fibrinogen measurement	8529	70	25	2.08533e-25	3.68943e-24
lean body mass	8529	167	34	6.33526e-25	1.11426e-23
age at onset, Myopia, refractive error measurement	8529	132	31	7.29412e-25	1.2754e-23
grip strength measurement	8529	169	34	9.58444e-25	1.66613e-23
lifestyle measurement	8529	157	33	1.04463e-24	1.80546e-23
macula measurement	8529	139	31	3.92581e-24	6.74607e-23
gut microbiome measurement	8529	180	34	8.43824e-24	1.44173e-22
basal cell carcinoma	8529	110	28	1.19009e-23	2.0218e-22
psoriasis	8529	182	34	1.2316e-23	2.0805e-22
smoking behavior	8529	196	35	1.34191e-23	2.25411e-22
angina pectoris	8529	101	27	1.75376e-23	2.92947e-22
Eczema, allergic rhinitis, asthma	8529	83	25	2.75871e-23	4.58252e-22
Vitiligo	8529	68	23	7.3528e-23	1.21463e-21
metabolite measurement	8529	87	25	1.02346e-22	1.6814e-21
Inhalant adrenergic use measurement	8529	69	23	1.08308e-22	1.76962e-21
creatinine measurement, glomerular filtration rate	8529	79	24	1.62951e-22	2.64795e-21
colorectal cancer	8529	159	31	2.8647e-22	4.62998e-21
sunburn	8529	72	23	3.32022e-22	5.33734e-21
Graves disease	8529	56	21	4.19977e-22	6.71514e-21
adult onset asthma	8529	77	23	1.89437e-21	3.01286e-20
thyroid stimulating hormone measurement	8529	98	25	2.63781e-21	4.17304e-20
worry measurement	8529	101	25	5.92083e-21	9.31752e-20
mosquito bite reaction itch intensity measurement	8529	55	20	8.38797e-21	1.31309e-19
diet measurement	8529	209	33	1.31553e-20	2.04866e-19
visual perception measurement	8529	128	27	1.53844e-20	2.38338e-19
suntan	8529	75	22	2.18187e-20	3.36279e-19
skin aging measurement	8529	89	23	7.3474e-20	1.1266e-18
HMG CoA reductase inhibitor use measurement	8529	149	28	8.22168e-20	1.25423e-18
optic disc size measurement	8529	125	26	1.13339e-19	1.72021e-18
hemorrhoid	8529	104	24	2.11287e-19	3.19065e-18
mood instability measurement	8529	84	22	3.36394e-19	5.05436e-18
nevus count, cutaneous melanoma	8529	74	21	3.41102e-19	5.09947e-18
allergy, asthma	8529	56	19	3.62372e-19	5.36382e-18
brain aneurysm	8529	56	19	3.62372e-19	5.36382e-18
anxiety	8529	107	24	4.32225e-19	6.36626e-18
viral load	8529	96	23	4.73399e-19	6.93855e-18
Hodgkins lymphoma	8529	57	19	5.33863e-19	7.78659e-18
birth weight, parental genotype effect measurement	8529	108	24	5.45715e-19	7.92082e-18
body fat distribution	8529	110	24	8.63163e-19	1.24679e-17
cancer	8529	111	24	1.08146e-18	1.55459e-17
Oral ulcer	8529	78	21	1.14586e-18	1.63929e-17
verbal-numerical reasoning measurement	8529	89	22	1.32066e-18	1.88037e-17
systemic scleroderma	8529	44	17	1.98786e-18	2.81692e-17
smoking behaviour measurement	8529	129	25	3.43749e-18	4.84816e-17
mitochondrial DNA measurement	8529	72	20	3.81404e-18	5.35398e-17
age at onset, Myopia	8529	105	23	4.12345e-18	5.76127e-17
celiac disease	8529	75	20	9.2999e-18	1.29333e-16
health study participation	8529	109	23	1.00469e-17	1.39076e-16
smoking status measurement, diastolic blood pressure	8529	98	22	1.2395e-17	1.70788e-16
cutaneous melanoma	8529	67	19	1.69088e-17	2.31914e-16
dental caries, dentures	8529	49	17	1.72125e-17	2.35002e-16
cigarettes per day measurement	8529	112	23	1.90967e-17	2.59542e-16
chronic lymphocytic leukemia	8529	58	18	1.93825e-17	2.62234e-16
unipolar depression, mood disorder	8529	100	22	1.9705e-17	2.65396e-16
anorexia nervosa, obsessive-compulsive disorder, attention deficit hyperactivity disorder, Tourette syndrome, unipolar depression, schizophrenia, autism spectrum disorder, bipolar disorder	8529	125	24	2.00284e-17	2.67343e-16
sleep duration	8529	125	24	2.00284e-17	2.67343e-16
cortical surface area measurement, neuroimaging measurement	8529	154	26	2.65498e-17	3.52818e-16
albumin:globulin ratio measurement	8529	51	17	3.77444e-17	4.99361e-16
mosaic loss of chromosome Y measurement	8529	60	18	3.84413e-17	5.06341e-16
smoking status measurement, systolic blood pressure	8529	104	22	4.81859e-17	6.31912e-16
diastolic blood pressure, alcohol drinking	8529	83	20	8.19952e-17	1.07059e-15
alcohol drinking, high density lipoprotein cholesterol measurement	8529	95	21	9.41989e-17	1.22459e-15
smoking status measurement, chronic obstructive pulmonary disease	8529	64	18	1.39311e-16	1.80321e-15
cutaneous melanoma, hair color	8529	47	16	2.15874e-16	2.78217e-15
alcohol consumption measurement, high density lipoprotein cholesterol measurement	8529	87	20	2.21558e-16	2.83102e-15
fasting blood glucose measurement	8529	87	20	2.21558e-16	2.83102e-15
waist circumference	8529	89	20	3.5674e-16	4.53894e-15
cortical thickness, neuroimaging measurement	8529	78	19	3.85616e-16	4.88556e-15
non-melanoma skin carcinoma	8529	102	21	4.40879e-16	5.56215e-15
Drugs used in diabetes use measurement	8529	157	25	4.48765e-16	5.63784e-15
intelligence, self reported educational attainment	8529	79	19	4.98682e-16	6.23874e-15
allergy, age at onset	8529	51	16	9.59398e-16	1.19525e-14
sleep duration, low density lipoprotein cholesterol measurement	8529	82	19	1.05373e-15	1.30733e-14
aging	8529	109	21	1.82371e-15	2.25326e-14
primary biliary cirrhosis	8529	64	17	2.79354e-15	3.43732e-14
gait measurement	8529	75	18	3.03632e-15	3.72073e-14
lung carcinoma	8529	100	20	3.95538e-15	4.82718e-14
dentures	8529	38	14	4.46039e-15	5.42137e-14
Glucocorticoid use measurement	8529	31	13	5.63122e-15	6.81675e-14
sleep duration, high density lipoprotein cholesterol measurement	8529	90	19	6.64933e-15	8.01674e-14
ankylosing spondylitis	8529	39	14	6.83625e-15	8.20899e-14
handedness	8529	58	16	9.43855e-15	1.12885e-13
biological sex	8529	147	23	9.71267e-15	1.15701e-13
urinary albumin to creatinine ratio	8529	108	20	1.87564e-14	2.22547e-13
Myopia	8529	72	17	2.38027e-14	2.81305e-13
bipolar I disorder	8529	53	15	4.22275e-14	4.95138e-13
late-onset Alzheimers disease	8529	53	15	4.22275e-14	4.95138e-13
Beta blocking agent use measurement	8529	88	18	6.08426e-14	7.07857e-13
hip circumference	8529	88	18	6.08426e-14	7.07857e-13
systemic juvenile idiopathic arthritis, polyarticular juvenile idiopathic arthritis, rheumatoid factor negative, oligoarticular juvenile idiopathic arthritis	8529	22	11	6.16569e-14	7.1455e-13
daytime rest measurement	8529	101	19	6.19435e-14	7.15101e-13
ferritin measurement	8529	45	14	6.80149e-14	7.82172e-13
venous thromboembolism	8529	130	21	7.18418e-14	8.23016e-13
systolic blood pressure, alcohol drinking	8529	90	18	9.19795e-14	1.04969e-12
complement C4 measurement	8529	17	10	9.69006e-14	1.10165e-12
uterine fibroid	8529	104	19	1.08217e-13	1.22564e-12
age-related macular degeneration	8529	38	13	1.3071e-13	1.47481e-12
feeling miserable measurement	8529	57	15	1.38813e-13	1.5545e-12
smoking behavior, BMI-adjusted waist circumference	8529	57	15	1.38813e-13	1.5545e-12
age-related hearing impairment	8529	106	19	1.55303e-13	1.73267e-12
atopic eczema	8529	81	17	1.91994e-13	2.13405e-12
plasminogen activator inhibitor 1 measurement	8529	24	11	2.10717e-13	2.3335e-12
von Willebrand factor measurement	8529	32	12	3.16904e-13	3.49647e-12
sphingomyelin measurement	8529	19	10	4.44676e-13	4.88817e-12
HDL cholesterol change measurement, physical activity	8529	42	13	5.74152e-13	6.28833e-12
mean arterial pressure, alcohol drinking	8529	63	15	6.90992e-13	7.54039e-12
skin neoplasm	8529	53	14	8.50687e-13	9.24929e-12
risky sexual behaviour measurement	8529	103	18	1.05591e-12	1.1439e-11
macrophage inflammatory protein 1b measurement	8529	65	15	1.1324e-12	1.22233e-11
peak expiratory flow	8529	91	17	1.43676e-12	1.54529e-11
coffee consumption measurement	8529	55	14	1.48711e-12	1.58802e-11
snoring measurement	8529	55	14	1.48711e-12	1.58802e-11
mosquito bite reaction size measurement	8529	36	12	1.63809e-12	1.74302e-11
Testicular Germ Cell Tumor	8529	57	14	2.53718e-12	2.69013e-11
eye color	8529	29	11	2.67763e-12	2.81905e-11
total iron binding capacity	8529	29	11	2.67763e-12	2.81905e-11
liver fibrosis measurement	8529	47	13	2.89882e-12	3.04122e-11
central nervous system cancer, glioma	8529	22	10	2.95587e-12	3.09023e-11
cervical carcinoma	8529	38	12	3.42158e-12	3.56464e-11
Diuretic use measurement	8529	126	19	3.85771e-12	4.00505e-11
age at onset, asthma	8529	30	11	4.15505e-12	4.284e-11
hip bone mineral density, hip bone size	8529	30	11	4.15505e-12	4.284e-11
triglyceride measurement, alcohol drinking	8529	59	14	4.23285e-12	4.34921e-11
prostate carcinoma, type II diabetes mellitus	8529	49	13	5.22428e-12	5.34952e-11
triglyceride measurement, alcohol consumption measurement	8529	60	14	5.4245e-12	5.53558e-11
QT interval	8529	72	15	5.57321e-12	5.66799e-11
Alopecia	8529	198	23	5.93379e-12	6.01425e-11
Sarcoidosis	8529	40	12	6.8179e-12	6.887e-11
colorectal cancer, colorectal adenoma	8529	86	16	6.93207e-12	6.97875e-11
mucocutaneous lymph node syndrome	8529	24	10	8.6614e-12	8.69046e-11
cup-to-disc ratio measurement	8529	117	18	9.94643e-12	9.94643e-11
atrophic macular degeneration, age-related macular degeneration, wet macular degeneration	8529	43	12	1.77627e-11	1.77035e-10
cerebrospinal fluid biomarker measurement	8529	66	14	2.1777e-11	2.15977e-10
open-angle glaucoma	8529	107	17	2.18144e-11	2.15977e-10
homocysteine measurement	8529	26	10	2.26636e-11	2.22178e-10
membranous glomerulonephritis	8529	26	10	2.26636e-11	2.22178e-10
sphingolipid measurement	8529	26	10	2.26636e-11	2.22178e-10
major depressive disorder	8529	67	14	2.7048e-11	2.64293e-10
psoriatic arthritis	8529	35	11	2.90968e-11	2.83385e-10
white matter hyperintensity measurement	8529	45	12	3.21618e-11	3.1222e-10
cataract	8529	56	13	3.32494e-11	3.19665e-10
chronic kidney disease	8529	56	13	3.32494e-11	3.19665e-10
melanoma	8529	56	13	3.32494e-11	3.19665e-10
Hypermetropia, Myopia	8529	27	10	3.53806e-11	3.39064e-10
systolic blood pressure, alcohol consumption measurement	8529	36	11	4.11786e-11	3.93367e-10
multisite chronic pain	8529	70	14	5.06602e-11	4.82401e-10
estrogen-receptor negative breast cancer	8529	37	11	5.75924e-11	5.4494e-10
feeling emotionally hurt measurement	8529	37	11	5.75924e-11	5.4494e-10
squamous cell carcinoma	8529	21	9	7.15168e-11	6.7456e-10
neurotic disorder	8529	60	13	8.47374e-11	7.96744e-10
osteoarthritis, hip	8529	49	12	9.62171e-11	9.01847e-10
response to vaccine	8529	22	9	1.18982e-10	1.11174e-09
Nasal Cavity Polyp	8529	30	10	1.19662e-10	1.11461e-09
squamous cell lung carcinoma	8529	50	12	1.24411e-10	1.15524e-09
anxiety measurement	8529	62	13	1.31558e-10	1.21783e-09
breast milk measurement	8529	75	14	1.34571e-10	1.24187e-09
telomere length	8529	40	11	1.47827e-10	1.36001e-09
brain measurement	8529	31	10	1.7363e-10	1.5925e-09
carpal tunnel syndrome	8529	23	9	1.92166e-10	1.75712e-09
polyp of colon	8529	41	11	1.98558e-10	1.81002e-09
chronic hepatitis B virus infection	8529	11	7	2.60088e-10	2.35656e-09
resting heart rate	8529	93	15	2.59776e-10	2.35656e-09
sleep duration, triglyceride measurement	8529	79	14	2.78314e-10	2.51407e-09
serine measurement, amino acid measurement	8529	17	8	3.31279e-10	2.9835e-09
BMI-adjusted waist circumference, physical activity measurement	8529	68	13	4.47087e-10	4.01439e-09
fasting blood glucose measurement, HOMA-B, fasting blood insulin measurement	8529	18	8	5.86341e-10	5.21774e-09
L lactate dehydrogenase measurement	8529	18	8	5.86341e-10	5.21774e-09
rosacea severity measurement	8529	18	8	5.86341e-10	5.21774e-09
pulse pressure measurement, alcohol drinking	8529	45	11	5.95184e-10	5.28071e-09
sodium measurement	8529	70	13	6.532e-10	5.77831e-09
lipid measurement	8529	35	10	6.70887e-10	5.89986e-09
mean arterial pressure, alcohol consumption measurement	8529	35	10	6.70887e-10	5.89986e-09
systemic scleroderma, rheumatoid arthritis, myositis, systemic lupus erythematosus	8529	26	9	6.98129e-10	6.12142e-09
metabolic syndrome	8529	135	17	9.21637e-10	8.05759e-09
Cleft palate, cleft lip	8529	47	11	9.86473e-10	8.57429e-09
physical activity measurement	8529	47	11	9.86473e-10	8.57429e-09
immunoglobulin isotype switching measurement	8529	19	8	9.95857e-10	8.63076e-09
lipid measurement, blood metabolite measurement	8529	8	6	1.21218e-09	1.04752e-08
mosquito bite reaction itch intensity measurement, mosquito bite reaction size measurement	8529	37	10	1.22993e-09	1.0598e-08
autoimmune thyroid disease, type I diabetes mellitus	8529	13	7	1.30831e-09	1.12087e-08
HIV-1 infection	8529	13	7	1.30831e-09	1.12087e-08
alcohol use disorder measurement, alcohol consumption measurement	8529	75	13	1.59602e-09	1.35957e-08
retinal layer thickness measurement	8529	49	11	1.59401e-09	1.35957e-08
cytokine measurement	8529	20	8	1.63205e-09	1.38631e-08
serum IgG glycosylation measurement	8529	38	10	1.64074e-09	1.38975e-08
insomnia, total blood protein measurement	8529	107	15	1.95777e-09	1.65359e-08
MHC class I polypeptide-related sequence A measurement	8529	29	9	2.12621e-09	1.79081e-08
factor VIII measurement	8529	21	8	2.59237e-09	2.1712e-08
Mastocytosis	8529	21	8	2.59237e-09	2.1712e-08
guilt measurement	8529	30	9	2.98616e-09	2.49402e-08
Addison disease	8529	9	6	3.57787e-09	2.9799e-08
response to vaccine, cytokine measurement	8529	41	10	3.69552e-09	3.06934e-08
CCL2 measurement	8529	31	9	4.13673e-09	3.42627e-08
lipoprotein A measurement	8529	97	14	4.55643e-09	3.76346e-08
Tourette syndrome, schizophrenia	8529	15	7	4.7461e-09	3.90932e-08
gout	8529	55	11	5.90026e-09	4.84664e-08
age at first birth measurement	8529	69	12	6.48642e-09	5.29902e-08
obesity	8529	69	12	6.48642e-09	5.29902e-08
gastric carcinoma	8529	33	9	7.6489e-09	6.23166e-08
Varicose veins	8529	85	13	7.81741e-09	6.35165e-08
CCL24 measurement	8529	16	7	8.29878e-09	6.70631e-08
myeloperoxidase measurement	8529	16	7	8.29878e-09	6.70631e-08
influenza A (H1N1)	8529	57	11	8.78886e-09	7.05451e-08
irritability measurement	8529	57	11	8.78886e-09	7.05451e-08
serum IgG measurement	8529	10	6	8.80044e-09	7.05451e-08
keratinocyte carcinoma	8529	72	12	1.07294e-08	8.57782e-08
glaucoma	8529	73	12	1.26186e-08	1.00612e-07
feeling nervous measurement	8529	59	11	1.2878e-08	1.02168e-07
rheumatoid arthritis, celiac disease	8529	25	8	1.2882e-08	1.02168e-07
body weights and measures	8529	105	14	1.29866e-08	1.02725e-07
juvenile idiopathic arthritis	8529	17	7	1.3876e-08	1.09471e-07
phosphatidylethanolamine ether measurement	8529	6	5	1.40235e-08	1.10343e-07
osteoarthritis	8529	47	10	1.53974e-08	1.20835e-07
upper aerodigestive tract neoplasm	8529	60	11	1.54985e-08	1.2131e-07
smoking cessation	8529	90	13	1.59321e-08	1.24378e-07
anorexia nervosa, schizophrenia	8529	36	9	1.77421e-08	1.3779e-07
Keratoconus	8529	36	9	1.77421e-08	1.3779e-07
susceptibility to shingles measurement	8529	26	8	1.8297e-08	1.41731e-07
albuminuria	8529	61	11	1.8584e-08	1.43212e-07
gastroesophageal reflux disease	8529	61	11	1.8584e-08	1.43212e-07
femoral neck bone mineral density	8529	48	10	1.91184e-08	1.45455e-07
glycerophospholipid measurement, blood metabolite measurement	8529	11	6	1.90489e-08	1.45455e-07
glycine measurement	8529	48	10	1.91184e-08	1.45455e-07
Hypermetropia	8529	11	6	1.90489e-08	1.45455e-07
left ventricular systolic function measurement	8529	11	6	1.90489e-08	1.45455e-07
Hashimoto's thyroiditis	8529	18	7	2.23331e-08	1.69053e-07
Sjogren syndrome	8529	18	7	2.23331e-08	1.69053e-07
blood metabolite measurement, protein measurement, amino acid measurement	8529	37	9	2.30496e-08	1.74036e-07
reaction time measurement	8529	77	12	2.35261e-08	1.77187e-07
Ischemic stroke	8529	49	10	2.36118e-08	1.77385e-07
Abdominal Aortic Aneurysm	8529	27	8	2.55676e-08	1.91118e-07
neuroblastoma	8529	27	8	2.55676e-08	1.91118e-07
QRS duration	8529	50	10	2.90126e-08	2.16328e-07
physical activity measurement, body mass index	8529	79	12	3.16623e-08	2.35499e-07
Moyamoya disease	8529	19	7	3.47798e-08	2.58044e-07
eicosapentaenoic acid measurement	8529	12	6	3.74838e-08	2.76732e-07
vitamin C measurement	8529	12	6	3.74838e-08	2.76732e-07
feeling tense measurement	8529	29	8	4.77968e-08	3.50276e-07
mammographic density measurement	8529	29	8	4.77968e-08	3.50276e-07
soluble triggering receptor expressed on myeloid cells 2 measurement	8529	29	8	4.77968e-08	3.50276e-07
frontal fibrosing alopecia	8529	7	5	4.83123e-08	3.51469e-07
nodular sclerosis Hodgkin lymphoma	8529	7	5	4.83123e-08	3.51469e-07
omega-6 polyunsaturated fatty acid measurement	8529	7	5	4.83123e-08	3.51469e-07
low density lipoprotein cholesterol measurement, alcohol drinking	8529	68	11	6.03779e-08	4.38179e-07
eosinophilic esophagitis	8529	30	8	6.40916e-08	4.64004e-07
docosapentaenoic acid measurement	8529	13	6	6.84914e-08	4.9466e-07
autoimmune thyroid disease, type I diabetes mellitus, Common variable immunodeficiency, ankylosing spondylitis, psoriasis, celiac disease, ulcerative colitis, Crohn's disease, autoimmune disease, juvenile idiopathic arthritis, systemic lupus erythematosus	8529	31	8	8.49454e-08	6.10545e-07
multiple myeloma	8529	31	8	8.49454e-08	6.10545e-07
basophil percentage of granulocytes	8529	56	10	9.07337e-08	6.50584e-07
blood pressure, chronic obstructive pulmonary disease	8529	22	7	1.12013e-07	7.99326e-07
cutaneous squamous cell carcinoma	8529	22	7	1.12013e-07	7.99326e-07
cortical surface area measurement	8529	144	15	1.15317e-07	8.20948e-07
cathepsin L1 measurement	8529	14	6	1.1793e-07	8.37553e-07
dihomo-gamma-linolenic acid measurement	8529	4	4	1.26055e-07	8.91029e-07
omega-3 polyunsaturated fatty acid measurement	8529	4	4	1.26055e-07	8.91029e-07
IgG galactosylation measurement	8529	8	5	1.26812e-07	8.94267e-07
bone fracture	8529	23	7	1.58376e-07	1.10641e-06
hyperuricemia	8529	23	7	1.58376e-07	1.10641e-06
sclerosing cholangitis	8529	23	7	1.58376e-07	1.10641e-06
triglyceride measurement, C-reactive protein measurement	8529	23	7	1.58376e-07	1.10641e-06
BMI-adjusted waist-hip ratio, sex interaction measurement, age at assessment	8529	46	9	1.75183e-07	1.22098e-06
attention deficit hyperactivity disorder, unipolar depression, schizophrenia, autism spectrum disorder, bipolar disorder	8529	15	6	1.93385e-07	1.33231e-06
dilated cardiomyopathy	8529	15	6	1.93385e-07	1.33231e-06
immune system disease	8529	15	6	1.93385e-07	1.33231e-06
serum IgM measurement	8529	15	6	1.93385e-07	1.33231e-06
susceptibility to plantar warts measurement	8529	15	6	1.93385e-07	1.33231e-06
circadian rhythm	8529	47	9	2.13027e-07	1.4609e-06
synophrys measurement	8529	47	9	2.13027e-07	1.4609e-06
gallstones	8529	35	8	2.36974e-07	1.6214e-06
hair colour measurement, hair morphology measurement	8529	9	5	2.80856e-07	1.90421e-06
myositis	8529	9	5	2.80856e-07	1.90421e-06
peptic ulcer disease	8529	9	5	2.80856e-07	1.90421e-06
susceptibility to mumps measurement	8529	9	5	2.80856e-07	1.90421e-06
inflammatory biomarker measurement, YKL40 measurement	8529	36	8	2.99611e-07	2.02678e-06
longevity	8529	25	7	3.00436e-07	2.02778e-06
17-hydroxyprogesterone measurement	8529	16	6	3.04437e-07	2.05015e-06
IGA glomerulonephritis	8529	37	8	3.75904e-07	2.52574e-06
puberty onset measurement	8529	81	11	3.81525e-07	2.55775e-06
low density lipoprotein cholesterol measurement, alcohol consumption measurement	8529	65	10	3.90993e-07	2.61537e-06
Dupuytren Contracture	8529	26	7	4.04382e-07	2.69889e-06
transferrin saturation measurement	8529	17	6	4.62926e-07	3.08273e-06
attention deficit hyperactivity disorder, schizophrenia, autism spectrum disorder, bipolar disorder, major depressive disorder	8529	38	8	4.68227e-07	3.11111e-06
biliary liver cirrhosis	8529	27	7	5.36968e-07	3.55206e-06
body mass index, fasting blood glucose measurement	8529	27	7	5.36968e-07	3.55206e-06
esterified cholesterol measurement	8529	10	5	5.52911e-07	3.63341e-06
hepatitis B virus infection	8529	10	5	5.52911e-07	3.63341e-06
hepatocellular carcinoma	8529	10	5	5.52911e-07	3.63341e-06
family history of Alzheimerâ€™s disease	8529	39	8	5.79266e-07	3.79826e-06
cardiac troponin I measurement	8529	5	4	6.20778e-07	4.04385e-06
cis/trans-18:2 fatty acid measurement, trans fatty acid measurement	8529	5	4	6.20778e-07	4.04385e-06
gp41 C34 peptide, HIV measurement	8529	5	4	6.20778e-07	4.04385e-06
smoking behavior, body mass index	8529	53	9	6.25768e-07	4.06749e-06
renal cell carcinoma	8529	18	6	6.83222e-07	4.42172e-06
serum iron measurement	8529	18	6	6.83222e-07	4.42172e-06
lung adenocarcinoma	8529	41	8	8.69962e-07	5.606e-06
pancreatic carcinoma	8529	41	8	8.69962e-07	5.606e-06
prostate carcinoma, breast carcinoma, ovarian carcinoma	8529	19	6	9.82503e-07	6.3176e-06
COVID-19	8529	11	5	9.97796e-07	6.38846e-06
mammographic density percentage	8529	11	5	9.97796e-07	6.38846e-06
creatine kinase measurement	8529	42	8	1.0568e-06	6.7374e-06
sleep measurement	8529	42	8	1.0568e-06	6.7374e-06
phospholipid measurement	8529	30	7	1.17148e-06	7.43677e-06
Takayasu arteritis	8529	30	7	1.17148e-06	7.43677e-06
asthma exacerbation measurement	8529	20	6	1.38102e-06	8.74841e-06
parental longevity	8529	59	9	1.60284e-06	1.01321e-05
cirrhosis of liver	8529	12	5	1.68373e-06	1.05321e-05
osteoprotegerin measurement	8529	12	5	1.68373e-06	1.05321e-05
peripheral arterial disease, traffic air pollution measurement	8529	12	5	1.68373e-06	1.05321e-05
phosphatidylcholine measurement	8529	12	5	1.68373e-06	1.05321e-05
thyroid carcinoma	8529	12	5	1.68373e-06	1.05321e-05
cervical carcinoma, Cervical Intraepithelial Neoplasia Grade 2/3	8529	6	4	1.83429e-06	1.13551e-05
gamma-linolenic acid measurement	8529	6	4	1.83429e-06	1.13551e-05
insulin sensitivity measurement	8529	6	4	1.83429e-06	1.13551e-05
lysophosphatidylethanolamine measurement	8529	6	4	1.83429e-06	1.13551e-05
response to paliperidone, schizophrenia symptom severity measurement	8529	6	4	1.83429e-06	1.13551e-05
Behcet's syndrome	8529	21	6	1.90237e-06	1.16321e-05
dehydroepiandrosterone sulphate measurement	8529	21	6	1.90237e-06	1.16321e-05
heart function measurement	8529	21	6	1.90237e-06	1.16321e-05
hypertension, white matter hyperintensity measurement	8529	21	6	1.90237e-06	1.16321e-05
Hyperthyroidism	8529	21	6	1.90237e-06	1.16321e-05
left ventricular structural measurement	8529	21	6	1.90237e-06	1.16321e-05
urolithiasis	8529	46	8	2.18495e-06	1.33327e-05
hip bone mineral density	8529	22	6	2.57375e-06	1.56413e-05
self reported educational attainment, refractive error measurement	8529	22	6	2.57375e-06	1.56413e-05
B-cell acute lymphoblastic leukemia	8529	13	5	2.69326e-06	1.62029e-05
hip bone mineral density, fat body mass	8529	13	5	2.69326e-06	1.62029e-05
sudden cardiac arrest	8529	13	5	2.69326e-06	1.62029e-05
susceptibility to pneumonia measurement	8529	13	5	2.69326e-06	1.62029e-05
wet macular degeneration	8529	13	5	2.69326e-06	1.62029e-05
hypertrophic cardiomyopathy	8529	34	7	2.8979e-06	1.7399e-05
insulin measurement	8529	64	9	3.22795e-06	1.93418e-05
lipoprotein-associated phospholipase A(2) measurement	8529	23	6	3.42624e-06	2.0448e-05
osteoarthritis, knee	8529	23	6	3.42624e-06	2.0448e-05
stroke	8529	35	7	3.56313e-06	2.11804e-05
tea consumption measurement	8529	35	7	3.56313e-06	2.11804e-05
Cholecystitis	8529	14	5	4.124e-06	2.4321e-05
factor VII measurement	8529	14	5	4.124e-06	2.4321e-05
HOMA-B	8529	14	5	4.124e-06	2.4321e-05
serum IgA measurement	8529	14	5	4.124e-06	2.4321e-05
alcoholic liver cirrhosis	8529	7	4	4.21559e-06	2.45704e-05
corneal topography	8529	66	9	4.19403e-06	2.45704e-05
IgG fucosylation measurement	8529	7	4	4.21559e-06	2.45704e-05
phosphatidylcholine ether measurement	8529	7	4	4.21559e-06	2.45704e-05
stomach polyp	8529	7	4	4.21559e-06	2.45704e-05
T-cell immunoglobulin and mucin domain 1 measurement	8529	7	4	4.21559e-06	2.45704e-05
endometrial carcinoma	8529	24	6	4.49501e-06	2.60973e-05
ganglion cell inner plexiform layer thickness measurement	8529	24	6	4.49501e-06	2.60973e-05
cholelithiasis	8529	67	9	4.76361e-06	2.76031e-05
coronary artery calcification	8529	37	7	5.27837e-06	3.04678e-05
diverticular disease	8529	37	7	5.27837e-06	3.04678e-05
feeling ""fed-up"" measurement	8529	52	8	5.69982e-06	3.28371e-05
QRS amplitude, QRS complex	8529	25	6	5.81962e-06	3.33986e-05
total cholesterol measurement, triglyceride measurement, low density lipoprotein cholesterol measurement, high density lipoprotein cholesterol measurement	8529	25	6	5.81962e-06	3.33986e-05
allergic sensitization measurement	8529	15	5	6.0893e-06	3.468e-05
Anorectal malformation	8529	15	5	6.0893e-06	3.468e-05
skin pigmentation	8529	15	5	6.0893e-06	3.468e-05
skin pigmentation measurement	8529	15	5	6.0893e-06	3.468e-05
arachidonic acid measurement	8529	3	3	6.69107e-06	3.7465e-05
cathepsin S measurement	8529	3	3	6.69107e-06	3.7465e-05
duodenal ulcer	8529	3	3	6.69107e-06	3.7465e-05
glomerulonephritis	8529	3	3	6.69107e-06	3.7465e-05
Ischemic stroke, coronary artery disease	8529	3	3	6.69107e-06	3.7465e-05
phosphatidylcholine 38:5 measurement	8529	3	3	6.69107e-06	3.7465e-05
serine measurement	8529	3	3	6.69107e-06	3.7465e-05
susceptibility to hepatitis B infection measurement	8529	3	3	6.69107e-06	3.7465e-05
urinary microalbumin measurement	8529	3	3	6.69107e-06	3.7465e-05
Antithrombotic agent use measurement	8529	39	7	7.63006e-06	4.26428e-05
longitudinal BMI measurement	8529	8	4	8.30437e-06	4.60669e-05
macrovascular complications of diabetes	8529	8	4	8.30437e-06	4.60669e-05
pulse pressure measurement, diastolic blood pressure, systolic blood pressure, hypertension	8529	8	4	8.30437e-06	4.60669e-05
vitamin B12 measurement	8529	8	4	8.30437e-06	4.60669e-05
visual cortical surface area measurement	8529	16	5	8.71879e-06	4.82763e-05
attention deficit hyperactivity disorder, schizophrenia	8529	41	7	1.07914e-05	5.96421e-05
leprosy	8529	28	6	1.17941e-05	6.50632e-05
glucose tolerance test	8529	17	5	1.21587e-05	6.65835e-05
low density lipoprotein cholesterol measurement, body fat percentage	8529	17	5	1.21587e-05	6.65835e-05
N-glycan measurement	8529	17	5	1.21587e-05	6.65835e-05
unipolar depression, schizophrenia	8529	17	5	1.21587e-05	6.65835e-05
low density lipoprotein cholesterol measurement, physical activity	8529	42	7	1.27383e-05	6.9503e-05
spine bone mineral density	8529	42	7	1.27383e-05	6.9503e-05
alpha-linolenic acid measurement	8529	9	4	1.47232e-05	7.91768e-05
beta-2 microglobulin measurement	8529	9	4	1.47232e-05	7.91768e-05
bitter non-alcoholic beverage consumption measurement	8529	9	4	1.47232e-05	7.91768e-05
Headache	8529	29	6	1.46326e-05	7.91768e-05
Herpes Zoster, response to tofacitinib	8529	9	4	1.47232e-05	7.91768e-05
interleukin 6 receptor subunit alpha measurement	8529	9	4	1.47232e-05	7.91768e-05
lip morphology measurement	8529	9	4	1.47232e-05	7.91768e-05
systolic blood pressure, self reported educational attainment	8529	9	4	1.47232e-05	7.91768e-05
acute lymphoblastic leukemia	8529	18	5	1.65724e-05	8.8643e-05
Agouti-related protein measurement	8529	18	5	1.65724e-05	8.8643e-05
stem Cell Factor measurement	8529	18	5	1.65724e-05	8.8643e-05
total cholesterol measurement, hematocrit, stroke, ventricular rate measurement, body mass index, atrial fibrillation, high density lipoprotein cholesterol measurement, coronary artery disease, cancer, diastolic blood pressure, triglyceride measurement, systolic blood pressure, heart failure, diabetes mellitus, glucose measurement, mortality	8529	30	6	1.79979e-05	9.60958e-05
prostate specific antigen measurement	8529	46	7	2.36639e-05	0.000126123
colon carcinoma	8529	10	4	2.417e-05	0.000128135
eye colour measurement	8529	10	4	2.417e-05	0.000128135
initial pursuit acceleration	8529	10	4	2.417e-05	0.000128135
age-related macular degeneration, disease progression measurement	8529	4	3	2.63861e-05	0.000137447
anti-human herpes virus 7 antibody measurement	8529	4	3	2.63861e-05	0.000137447
exfoliation syndrome	8529	4	3	2.63861e-05	0.000137447
gondoic acid measurement	8529	4	3	2.63861e-05	0.000137447
Insulinogenic index measurement	8529	4	3	2.63861e-05	0.000137447
renal system measurement, uric acid measurement	8529	4	3	2.63861e-05	0.000137447
schizophrenia, bipolar disorder, schizoaffective disorder	8529	4	3	2.63861e-05	0.000137447
serum amyloid A protein measurement	8529	4	3	2.63861e-05	0.000137447
suntan, skin pigmentation	8529	4	3	2.63861e-05	0.000137447
systolic blood pressure, waist-hip ratio	8529	4	3	2.63861e-05	0.000137447
aspirin use measurement	8529	32	6	2.65954e-05	0.000138056
retinal nerve fibre layer thickness measurement	8529	32	6	2.65954e-05	0.000138056
amyotrophic lateral sclerosis	8529	20	5	2.90599e-05	0.000150068
ceramide measurement	8529	20	5	2.90599e-05	0.000150068
hypospadias	8529	20	5	2.90599e-05	0.000150068
coffee consumption measurement, tea consumption measurement	8529	33	6	3.19856e-05	0.000164608
TPE interval measurement	8529	33	6	3.19856e-05	0.000164608
BMI-adjusted waist-hip ratio, physical activity measurement	8529	49	7	3.61514e-05	0.000185726
freckles	8529	11	4	3.74113e-05	0.000191213
macular telangiectasia type 2	8529	11	4	3.74113e-05	0.000191213
seasonal allergic rhinitis, asthma	8529	11	4	3.74113e-05	0.000191213
total cholesterol measurement, C-reactive protein measurement	8529	21	5	3.75467e-05	0.000191578
diastolic blood pressure, alcohol consumption measurement	8529	34	6	3.82187e-05	0.000194674
age at diagnosis, primary hypertension	8529	22	5	4.78328e-05	0.000241997
creatinine measurement, chronic kidney disease	8529	22	5	4.78328e-05	0.000241997
facial morphology measurement	8529	69	8	4.76961e-05	0.000241997
rheumatoid arthritis, Crohn's disease	8529	22	5	4.78328e-05	0.000241997
bone quantitative ultrasound measurement	8529	12	4	5.52751e-05	0.000277303
chronic hepatitis C virus infection	8529	12	4	5.52751e-05	0.000277303
Hodgkins lymphoma, multiple myeloma, chronic lymphocytic leukemia	8529	12	4	5.52751e-05	0.000277303
left ventricular diastolic function measurement	8529	12	4	5.52751e-05	0.000277303
lysophosphatidylcholine measurement	8529	12	4	5.52751e-05	0.000277303
interstitial lung disease	8529	23	5	6.0168e-05	0.00030084
testicular carcinoma	8529	23	5	6.0168e-05	0.00030084
Autoimmune Hepatitis	8529	5	3	6.50342e-05	0.000318252
bullous pemphigoid	8529	5	3	6.50342e-05	0.000318252
CX3CL1 measurement	8529	5	3	6.50342e-05	0.000318252
docosahexaenoic acid measurement	8529	5	3	6.50342e-05	0.000318252
ejection fraction measurement	8529	5	3	6.50342e-05	0.000318252
fatty acid desaturase enzyme activity measurement	8529	5	3	6.50342e-05	0.000318252
hepatocyte growth factor measurement	8529	5	3	6.50342e-05	0.000318252
linoleic acid measurement	8529	5	3	6.50342e-05	0.000318252
multiple sclerosis, marginal zone B-cell lymphoma	8529	5	3	6.50342e-05	0.000318252
nitric oxide exhalation measurement	8529	5	3	6.50342e-05	0.000318252
sphingolipid measurement, blood metabolite measurement	8529	5	3	6.50342e-05	0.000318252
uveitis	8529	5	3	6.50342e-05	0.000318252
vitamin B6 measurement	8529	5	3	6.50342e-05	0.000318252
autosomal dominant compelling helio-ophthalmic outburst syndrome	8529	38	6	7.35577e-05	0.000359375
longevity, healthspan, parental longevity	8529	24	5	7.48188e-05	0.00036494
advanced glycosylation end product-specific receptor ligand measurement	8529	13	4	7.86448e-05	0.000379883
common carotid intimal medial thickness	8529	13	4	7.86448e-05	0.000379883
malaria	8529	13	4	7.86448e-05	0.000379883
nephrotic syndrome	8529	13	4	7.86448e-05	0.000379883
neuroticism measurement, wellbeing measurement, depressive symptom measurement	8529	13	4	7.86448e-05	0.000379883
osteoarthritis, hip, osteoarthritis, knee, total joint arthroplasty	8529	13	4	7.86448e-05	0.000379883
nose morphology measurement	8529	39	6	8.55446e-05	0.000412546
alopecia areata	8529	14	4	0.000108453	0.000519671
facial pigmentation measurement	8529	14	4	0.000108453	0.000519671
joint hypermobility measurement	8529	14	4	0.000108453	0.000519671
susceptibility to Mycobacterium tuberculosis infection measurement	8529	14	4	0.000108453	0.000519671
nephrolithiasis	8529	26	5	0.000112217	0.000535135
t-tau:beta-amyloid 1-42 ratio measurement	8529	26	5	0.000112217	0.000535135
Vasodilators used in cardiac diseases use measurement	8529	26	5	0.000112217	0.000535135
unipolar depression, bipolar disorder	8529	78	8	0.000115163	0.000548307
attention deficit hyperactivity disorder, asthma	8529	6	3	0.000128234	0.000597227
CCL17 measurement	8529	6	3	0.000128234	0.000597227
chemerin measurement	8529	6	3	0.000128234	0.000597227
Epstein Barr virus nuclear antigen 1 IgG measurement	8529	6	3	0.000128234	0.000597227
glutamine measurement, amino acid measurement	8529	6	3	0.000128234	0.000597227
left ventricular ejection fraction measurement	8529	6	3	0.000128234	0.000597227
Left ventricular mass to end-diastolic volume ratio	8529	6	3	0.000128234	0.000597227
nicotine dependence symptom count	8529	6	3	0.000128234	0.000597227
phosphatidylethanolamine measurement	8529	6	3	0.000128234	0.000597227
psychotic symptoms	8529	6	3	0.000128234	0.000597227
rheumatoid arthritis, smoking status measurement, ACPA-positive rheumatoid arthritis	8529	6	3	0.000128234	0.000597227
Stevens-Johnson syndrome, toxic epidermal necrolysis	8529	6	3	0.000128234	0.000597227
type II diabetes mellitus, asthma	8529	6	3	0.000128234	0.000597227
urinary arsenic measurement	8529	6	3	0.000128234	0.000597227
acylcarnitine measurement	8529	15	4	0.000145676	0.000676354
obese body mass index status	8529	15	4	0.000145676	0.000676354
body height at birth	8529	28	5	0.000162491	0.000752086
optic disc area measurement	8529	28	5	0.000162491	0.000752086
anti-neutrophil antibody associated vasculitis	8529	16	4	0.000191329	0.000877412
cutaneous mastocytosis	8529	16	4	0.000191329	0.000877412
pulmonary function measurement, smoking behaviour measurement, FEV/FEC ratio	8529	16	4	0.000191329	0.000877412
resistin measurement	8529	16	4	0.000191329	0.000877412
tobacco smoke exposure measurement	8529	16	4	0.000191329	0.000877412
vascular endothelial growth factor measurement	8529	16	4	0.000191329	0.000877412
smoking behavior, BMI-adjusted waist-hip ratio	8529	45	6	0.000193935	0.000888005
1,5 anhydroglucitol measurement	8529	7	3	0.000221248	0.000994784
a disintegrin and metalloproteinase with thrombospondin motifs 13	8529	7	3	0.000221248	0.000994784
blood sedimentation	8529	7	3	0.000221248	0.000994784
bone mineral content measurement	8529	7	3	0.000221248	0.000994784
hemoglobin measurement, mean corpuscular hemoglobin concentration	8529	7	3	0.000221248	0.000994784
LDL cholesterol change measurement	8529	7	3	0.000221248	0.000994784
multiple sclerosis, chronic lymphocytic leukemia	8529	7	3	0.000221248	0.000994784
selective IgA deficiency disease	8529	7	3	0.000221248	0.000994784
selenium measurement	8529	7	3	0.000221248	0.000994784
sensory perception of bitter taste	8529	7	3	0.000221248	0.000994784
serum ST2 measurement	8529	7	3	0.000221248	0.000994784
velocity of sound measurement	8529	7	3	0.000221248	0.000994784
alcoholic pancreatitis	8529	30	5	0.000228354	0.00102366
lipoprotein measurement, blood metabolite measurement	8529	30	5	0.000228354	0.00102366
coagulation factor measurement	8529	17	4	0.000246458	0.00110316
motion sickness	8529	31	5	0.000268045	0.0011962
QRS complex, QRS duration	8529	31	5	0.000268045	0.0011962
bladder carcinoma	8529	18	4	0.00031214	0.00138952
corneal endothelial cell measurement	8529	32	5	0.000312758	0.00138952
hip bone size	8529	32	5	0.000312758	0.00138952
Achalasia	8529	2	2	0.000355124	0.00147886
Anti-rubella virus IgG measurement	8529	2	2	0.000355124	0.00147886
asparagine measurement	8529	2	2	0.000355124	0.00147886
atrophic gastritis	8529	2	2	0.000355124	0.00147886
cancer antigen 125 measurement	8529	8	3	0.000349014	0.00147886
caspase-8 measurement	8529	2	2	0.000355124	0.00147886
cholesteryl ester 20:5 measurement	8529	2	2	0.000355124	0.00147886
CMRF35-like molecule 6 measurement	8529	2	2	0.000355124	0.00147886
cocaine dependence	8529	2	2	0.000355124	0.00147886
complement C4b measurement	8529	2	2	0.000355124	0.00147886
delta-6 desaturase measurement	8529	2	2	0.000355124	0.00147886
dermatomyositis	8529	2	2	0.000355124	0.00147886
empathy measurement	8529	2	2	0.000355124	0.00147886
endothelial growth factor measurement, angiopoietin-2 receptor measurement	8529	2	2	0.000355124	0.00147886
eye measurement, sun exposure measurement	8529	2	2	0.000355124	0.00147886
fatty acid measurement, fetal genotype effect measurement, breast milk measurement	8529	2	2	0.000355124	0.00147886
fatty acid measurement, linolenic acid measurement	8529	2	2	0.000355124	0.00147886
gout, urate measurement	8529	2	2	0.000355124	0.00147886
Herpes Zoster	8529	8	3	0.000349014	0.00147886
histidine measurement, amino acid measurement	8529	2	2	0.000355124	0.00147886
hormone measurement	8529	8	3	0.000349014	0.00147886
Immunosuppressant use measurement	8529	8	3	0.000349014	0.00147886
interleukin 1 receptor-like 1 measurement	8529	8	3	0.000349014	0.00147886
interleukin 25 measurement	8529	2	2	0.000355124	0.00147886
Ischemic stroke, venous thromboembolism, stroke, Abnormal thrombosis, deep vein thrombosis, pulmonary embolism	8529	8	3	0.000349014	0.00147886
killer cell immunoglobulin-like receptor 2DL4 measurement	8529	2	2	0.000355124	0.00147886
L-Selectin measurement	8529	2	2	0.000355124	0.00147886
leukocyte immunoglobulin-like receptor subfamily B member 1 measurement	8529	2	2	0.000355124	0.00147886
lysophosphatidylcholine 20:3 measurement	8529	2	2	0.000355124	0.00147886
lysophosphatidylcholine 20:4 measurement	8529	2	2	0.000355124	0.00147886
lysophosphatidylcholine 20:5 measurement	8529	2	2	0.000355124	0.00147886
lysophosphatidylcholine 22:6 measurement	8529	2	2	0.000355124	0.00147886
myoglobin measurement	8529	2	2	0.000355124	0.00147886
omega-6:omega-3 polyunsaturated fatty acid ratio	8529	2	2	0.000355124	0.00147886
phosphatidylcholine 36:4 measurement	8529	2	2	0.000355124	0.00147886
phosphatidylcholine 40:6 measurement	8529	2	2	0.000355124	0.00147886
red blood cell folate measurement	8529	2	2	0.000355124	0.00147886
response to allopurinol, uric acid measurement	8529	2	2	0.000355124	0.00147886
response to statin, LDL cholesterol change measurement	8529	8	3	0.000349014	0.00147886
retinal vasculature measurement	8529	8	3	0.000349014	0.00147886
sRAGE measurement	8529	2	2	0.000355124	0.00147886
triacylglycerol 54:4 measurement	8529	2	2	0.000355124	0.00147886
triacylglycerol 58:10 measurement	8529	2	2	0.000355124	0.00147886
tryptophan measurement, amino acid measurement	8529	2	2	0.000355124	0.00147886
tumor necrosis factor-inducible gene 6 protein measurement	8529	2	2	0.000355124	0.00147886
optic cup area measurement	8529	33	5	0.000362896	0.00150912
Alzheimer's disease, high density lipoprotein cholesterol measurement	8529	19	4	0.000389473	0.00161068
lower urinary tract symptom, benign prostatic hyperplasia	8529	19	4	0.000389473	0.00161068
non-small cell lung carcinoma	8529	19	4	0.000389473	0.00161068
pulmonary function measurement, FEV/FEC ratio	8529	19	4	0.000389473	0.00161068
idiopathic pulmonary fibrosis	8529	20	4	0.000479576	0.00197784
mitochondrial heteroplasmy measurement	8529	20	4	0.000479576	0.00197784
gut microbiome measurement, taxonomic microbiome measurement	8529	35	5	0.000481123	0.00197876
osteoarthritis, hip, osteoarthritis, knee	8529	35	5	0.000481123	0.00197876
adult onset asthma, body mass index	8529	9	3	0.000516159	0.00208556
bitter beverage consumption measurement	8529	9	3	0.000516159	0.00208556
drug-induced liver injury	8529	9	3	0.000516159	0.00208556
executive function measurement	8529	9	3	0.000516159	0.00208556
eye morphology measurement	8529	9	3	0.000516159	0.00208556
hair colour measurement, eye colour measurement, skin pigmentation measurement	8529	9	3	0.000516159	0.00208556
lymphoid leukemia	8529	9	3	0.000516159	0.00208556
matrix metalloproteinase measurement	8529	9	3	0.000516159	0.00208556
neoplasm of mature B-cells	8529	9	3	0.000516159	0.00208556
primary angle closure glaucoma	8529	9	3	0.000516159	0.00208556
rheumatoid arthritis, ulcerative colitis	8529	9	3	0.000516159	0.00208556
rotator cuff tear, shoulder impingement syndrome	8529	9	3	0.000516159	0.00208556
seasonal allergic rhinitis	8529	9	3	0.000516159	0.00208556
wellbeing measurement, alcohol consumption measurement	8529	54	6	0.00053239	0.00214824
diastolic blood pressure, migraine disorder	8529	21	4	0.000583583	0.00234531
hemolysis	8529	21	4	0.000583583	0.00234531
restless legs syndrome	8529	21	4	0.000583583	0.00234531
androgenetic alopecia	8529	76	7	0.000591689	0.0023747
C-reactive protein measurement, high density lipoprotein cholesterol measurement	8529	22	4	0.000702638	0.00280118
chloride measurement	8529	22	4	0.000702638	0.00280118
low density lipoprotein cholesterol measurement, C-reactive protein measurement	8529	22	4	0.000702638	0.00280118
Tuberculosis	8529	22	4	0.000702638	0.00280118
vitamin D deficiency	8529	22	4	0.000702638	0.00280118
acylcarnitine measurement, blood metabolite measurement	8529	10	3	0.000727012	0.00286399
anorexia nervosa	8529	10	3	0.000727012	0.00286399
Antihypertensive use measurement	8529	10	3	0.000727012	0.00286399
blood metabolite measurement, amino acid measurement	8529	10	3	0.000727012	0.00286399
body mass index, asthma	8529	10	3	0.000727012	0.00286399
chronic obstructive pulmonary disease, surfactant protein D measurement	8529	10	3	0.000727012	0.00286399
chronic rhinosinusitis	8529	10	3	0.000727012	0.00286399
Progressive supranuclear palsy	8529	10	3	0.000727012	0.00286399
response to interferon beta, anti-drug antibody measurement	8529	10	3	0.000727012	0.00286399
lobe attachment	8529	58	6	0.000782689	0.00307926
Alzheimer's disease, age at onset	8529	39	5	0.000801746	0.00315009
Moderate albuminuria	8529	23	4	0.000837895	0.0032878
atopic eczema, psoriasis	8529	11	3	0.000985612	0.00382725
C-C motif chemokine 3 measurement	8529	11	3	0.000985612	0.00382725
fatty acid measurement	8529	11	3	0.000985612	0.00382725
P wave duration	8529	11	3	0.000985612	0.00382725
renal system measurement	8529	11	3	0.000985612	0.00382725
systemic mastocytosis	8529	11	3	0.000985612	0.00382725
systemic scleroderma, systemic lupus erythematosus	8529	11	3	0.000985612	0.00382725
unipolar depression, asthma	8529	11	3	0.000985612	0.00382725
cardiac arrhythmia	8529	24	4	0.000990511	0.00384128
age at diagnosis, asthma	8529	3	2	0.00105199	0.0039074
anti-polyomavirus 2 antibody measurement	8529	3	2	0.00105199	0.0039074
antinuclear antibody measurement	8529	3	2	0.00105199	0.0039074
arachidonic acid measurement, fatty acid measurement	8529	3	2	0.00105199	0.0039074
bone mineral accretion measurement, response to corticosteroid	8529	3	2	0.00105199	0.0039074
chemokine (C-C motif) ligand 27 measurement	8529	3	2	0.00105199	0.0039074
cholesteryl ester 18:3 measurement	8529	3	2	0.00105199	0.0039074
cholesteryl ester 20:4 measurement	8529	3	2	0.00105199	0.0039074
depressive symptom measurement, herpes virus seropositivity	8529	3	2	0.00105199	0.0039074
Diarrhea	8529	3	2	0.00105199	0.0039074
diverticulitis	8529	3	2	0.00105199	0.0039074
Duchenne muscular dystrophy, disease progression measurement	8529	3	2	0.00105199	0.0039074
energy intake measurement	8529	3	2	0.00105199	0.0039074
fatty acid measurement, docosapentaenoic acid measurement	8529	3	2	0.00105199	0.0039074
Febrile seizure (within the age range of 3 months to 6 years), MMR-related febrile seizures	8529	3	2	0.00105199	0.0039074
head and neck squamous cell carcinoma	8529	3	2	0.00105199	0.0039074
Hodgkins lymphoma, mixed cellularity	8529	3	2	0.00105199	0.0039074
hydroxy-leucine measurement	8529	3	2	0.00105199	0.0039074
ICAM-1 measurement	8529	3	2	0.00105199	0.0039074
lower face morphology measurement	8529	3	2	0.00105199	0.0039074
lysophosphatidylethanolamine 20:4 measurement	8529	3	2	0.00105199	0.0039074
metabolite measurement, body weight gain	8529	3	2	0.00105199	0.0039074
neuromyelitis optica	8529	3	2	0.00105199	0.0039074
non-alcoholic steatohepatitis	8529	3	2	0.00105199	0.0039074
phosphatidylcholine 38:4 measurement	8529	3	2	0.00105199	0.0039074
polymyositis	8529	3	2	0.00105199	0.0039074
serum amyloid A-1 protein measurement	8529	3	2	0.00105199	0.0039074
skin sensitivity to sun	8529	3	2	0.00105199	0.0039074
susceptibility to strep throat measurement	8529	3	2	0.00105199	0.0039074
thrombin generation potential measurement	8529	3	2	0.00105199	0.0039074
triglyceride measurement, coronary artery disease	8529	3	2	0.00105199	0.0039074
tumor necrosis factor, receptor superfamily, member 5 measurement	8529	3	2	0.00105199	0.0039074
urticaria	8529	3	2	0.00105199	0.0039074
vaccenic acid measurement	8529	3	2	0.00105199	0.0039074
fat body mass	8529	25	4	0.00116164	0.00430932
angiopoietin-1 receptor measurement	8529	12	3	0.00129572	0.00475364
Antihistamine use measurement	8529	12	3	0.00129572	0.00475364
left atrial function	8529	12	3	0.00129572	0.00475364
liver fat measurement	8529	12	3	0.00129572	0.00475364
putamen volume	8529	12	3	0.00129572	0.00475364
sporadic amyotrophic lateral sclerosis	8529	12	3	0.00129572	0.00475364
systolic blood pressure, body mass index	8529	12	3	0.00129572	0.00475364
T wave morphology measurement	8529	12	3	0.00129572	0.00475364
total cortical area measurement	8529	12	3	0.00129572	0.00475364
C-X-C motif chemokine 10 measurement	8529	45	5	0.00154984	0.00567896
e-selectin measurement	8529	13	3	0.00166085	0.00603394
galectin-3 measurement	8529	13	3	0.00166085	0.00603394
lymphoma	8529	13	3	0.00166085	0.00603394
osteoarthritis, hand	8529	13	3	0.00166085	0.00603394
renal system measurement, blood urea nitrogen measurement	8529	13	3	0.00166085	0.00603394
schizophrenia, bipolar disorder, response to lithium ion	8529	13	3	0.00166085	0.00603394
sex interaction measurement, body mass index, age at assessment	8529	13	3	0.00166085	0.00603394
estradiol measurement	8529	28	4	0.00179767	0.00650732
heart rate	8529	28	4	0.00179767	0.00650732
ovarian carcinoma	8529	28	4	0.00179767	0.00650732
airway imaging measurement	8529	14	3	0.00208423	0.00719612
angiogenin measurement	8529	4	2	0.0020776	0.00719612
atrophic macular degeneration	8529	4	2	0.0020776	0.00719612
beta-amyloid 1-42 measurement	8529	14	3	0.00208423	0.00719612
carotid artery intima media thickness	8529	14	3	0.00208423	0.00719612
carotid plaque build	8529	4	2	0.0020776	0.00719612
CCL17 measurement, fetal genotype effect measurement, protein measurement	8529	4	2	0.0020776	0.00719612
CCL19 measurement, fetal genotype effect measurement, protein measurement	8529	4	2	0.0020776	0.00719612
cholesteryl ester 16:0 measurement	8529	4	2	0.0020776	0.00719612
electroencephalogram measurement	8529	4	2	0.0020776	0.00719612
endometriosis	8529	29	4	0.00205437	0.00719612
endoplasmic reticulum aminopeptidase 1 measurement	8529	4	2	0.0020776	0.00719612
fasting blood glucose measurement, glucose tolerance test, fasting blood insulin measurement	8529	4	2	0.0020776	0.00719612
fatty acid measurement, oleic acid measurement	8529	4	2	0.0020776	0.00719612
fetal genotype effect measurement, protein measurement, monokine induced by gamma interferon measurement	8529	4	2	0.0020776	0.00719612
frailty measurement	8529	14	3	0.00208423	0.00719612
freckles, skin pigmentation	8529	4	2	0.0020776	0.00719612
ghrelin measurement	8529	4	2	0.0020776	0.00719612
gout, hyperuricemia	8529	4	2	0.0020776	0.00719612
hair morphology measurement	8529	4	2	0.0020776	0.00719612
head and neck malignant neoplasia	8529	4	2	0.0020776	0.00719612
IgG bisecting N-acetyl glucosamine measurement	8529	4	2	0.0020776	0.00719612
laryngeal squamous cell carcinoma	8529	4	2	0.0020776	0.00719612
neuropathic pain	8529	4	2	0.0020776	0.00719612
neutrophil collagenase measurement	8529	4	2	0.0020776	0.00719612
non-alcoholic fatty liver disease	8529	4	2	0.0020776	0.00719612
palmitoleic acid measurement	8529	4	2	0.0020776	0.00719612
pepsinogen I/II ratio	8529	4	2	0.0020776	0.00719612
potassium measurement	8529	29	4	0.00205437	0.00719612
proprotein convertase subtilisin/kexin type 7 measurement	8529	4	2	0.0020776	0.00719612
response to antidepressant	8529	4	2	0.0020776	0.00719612
response to simvastatin, total cholesterol change measurement, response to fenofibrate	8529	4	2	0.0020776	0.00719612
sporadic Creutzfeld Jacob disease	8529	4	2	0.0020776	0.00719612
susceptibility to urinary tract infection measurement	8529	4	2	0.0020776	0.00719612
systemic scleroderma, Crohn's disease	8529	4	2	0.0020776	0.00719612
tissue plasminogen activator measurement	8529	4	2	0.0020776	0.00719612
total cholesterol measurement, diastolic blood pressure, triglyceride measurement, systolic blood pressure, hematocrit, ventricular rate measurement, glucose measurement, body mass index, high density lipoprotein cholesterol measurement	8529	29	4	0.00205437	0.00719612
triglyceride change measurement, response to simvastatin, response to fenofibrate	8529	4	2	0.0020776	0.00719612
urinary potassium to creatinine ratio	8529	4	2	0.0020776	0.00719612
vasoactive peptide measurement	8529	4	2	0.0020776	0.00719612
osteoporosis	8529	30	4	0.0023353	0.00805369
childhood trauma measurement	8529	15	3	0.00256887	0.00878823
Cleft palate	8529	15	3	0.00256887	0.00878823
erythrocyte count, mean corpuscular hemoglobin concentration, mean corpuscular volume, hematocrit, mean corpuscular hemoglobin, red blood cell distribution width	8529	15	3	0.00256887	0.00878823
partial thromboplastin time	8529	15	3	0.00256887	0.00878823
ST2 protein measurement	8529	15	3	0.00256887	0.00878823
triglyceride measurement, body fat percentage	8529	15	3	0.00256887	0.00878823
triglyceride measurement, body mass index	8529	15	3	0.00256887	0.00878823
childhood trauma measurement, smoking behaviour measurement	8529	31	4	0.00264156	0.00902659
bitter alcoholic beverage consumption measurement	8529	32	4	0.00297425	0.0101518
glioma	8529	16	3	0.00311753	0.0105805
interleukin-1 beta measurement	8529	16	3	0.00311753	0.0105805
progranulin measurement	8529	16	3	0.00311753	0.0105805
schizophrenia, bipolar disorder	8529	16	3	0.00311753	0.0105805
serum carcinoembryonic antigen measurement	8529	16	3	0.00311753	0.0105805
albuminuria, diabetic nephropathy	8529	5	2	0.0034193	0.0111735
alkaline phosphatase measurement, liver enzyme measurement	8529	5	2	0.0034193	0.0111735
amino acid measurement, threonine measurement	8529	5	2	0.0034193	0.0111735
anemia (phenotype)	8529	5	2	0.0034193	0.0111735
aortic stenosis	8529	5	2	0.0034193	0.0111735
autoimmune thyroid disease, Hashimoto's thyroiditis, Graves disease	8529	5	2	0.0034193	0.0111735
C-C motif chemokine 17 measurement	8529	5	2	0.0034193	0.0111735
diffuse large B-cell lymphoma	8529	5	2	0.0034193	0.0111735
diffusing capacity of the lung for carbon monoxide	8529	5	2	0.0034193	0.0111735
disease prognosis measurement	8529	5	2	0.0034193	0.0111735
emphysema imaging measurement	8529	5	2	0.0034193	0.0111735
factor XI measurement	8529	5	2	0.0034193	0.0111735
FEV change measurement, response to bronchodilator	8529	5	2	0.0034193	0.0111735
fractional shortening	8529	5	2	0.0034193	0.0111735
Frontotemporal dementia	8529	5	2	0.0034193	0.0111735
IgG digalactosylation measurement	8529	5	2	0.0034193	0.0111735
lean mass-adjusted fat body mass	8529	5	2	0.0034193	0.0111735
low affinity immunoglobulin gamma Fc region receptor II-a/b measurement	8529	5	2	0.0034193	0.0111735
neuroblastoma, cutaneous melanoma	8529	5	2	0.0034193	0.0111735
phosphatidylinositol measurement	8529	5	2	0.0034193	0.0111735
pneumonia	8529	5	2	0.0034193	0.0111735
polycystic ovary syndrome	8529	33	4	0.00333443	0.0111735
psoriasis vulgaris	8529	33	4	0.00333443	0.0111735
pursuit maintenance gain measurement	8529	5	2	0.0034193	0.0111735
reasoning	8529	5	2	0.0034193	0.0111735
seropositivity measurement	8529	5	2	0.0034193	0.0111735
smoking status measurement, triglyceride measurement	8529	5	2	0.0034193	0.0111735
soluble transferrin receptor measurement, iron biomarker measurement	8529	5	2	0.0034193	0.0111735
thalamus volume	8529	5	2	0.0034193	0.0111735
thrombomodulin measurement	8529	5	2	0.0034193	0.0111735
thyroid peroxidase antibody measurement	8529	5	2	0.0034193	0.0111735
triple-negative breast cancer	8529	5	2	0.0034193	0.0111735
tumor necrosis factor beta measurement	8529	5	2	0.0034193	0.0111735
tumor necrosis factor receptor superfamily member 6 measurement	8529	5	2	0.0034193	0.0111735
body fat percentage, high density lipoprotein cholesterol measurement	8529	17	3	0.00373276	0.0121844
epithelial cell adhesion molecule measurement	8529	35	4	0.0041415	0.0135039
acne	8529	18	3	0.00441688	0.0143082
corneal resistance factor	8529	18	3	0.00441688	0.0143082
cortical thickness	8529	18	3	0.00441688	0.0143082
epilepsy	8529	18	3	0.00441688	0.0143082
esophageal adenocarcinoma, Barrett's esophagus	8529	18	3	0.00441688	0.0143082
inflammatory biomarker measurement	8529	18	3	0.00441688	0.0143082
adult onset asthma, type II diabetes mellitus	8529	6	2	0.00506484	0.0160422
Cannabis use	8529	6	2	0.00506484	0.0160422
childhood onset asthma, atopic eczema, atopic march	8529	6	2	0.00506484	0.0160422
Corneal astigmatism	8529	6	2	0.00506484	0.0160422
Cystic fibrosis, lung disease severity measurement	8529	6	2	0.00506484	0.0160422
esophageal adenocarcinoma	8529	6	2	0.00506484	0.0160422
fatty acid measurement, linoleic acid measurement	8529	6	2	0.00506484	0.0160422
frozen shoulder	8529	6	2	0.00506484	0.0160422
hair morphology	8529	6	2	0.00506484	0.0160422
IgG sialylation measurement	8529	6	2	0.00506484	0.0160422
interleukin 16 measurement	8529	6	2	0.00506484	0.0160422
interleukin 8 measurement, cerebrospinal fluid biomarker measurement	8529	6	2	0.00506484	0.0160422
kidney disease	8529	6	2	0.00506484	0.0160422
latent autoimmune diabetes in adults, type II diabetes mellitus	8529	6	2	0.00506484	0.0160422
limited scleroderma	8529	6	2	0.00506484	0.0160422
low density lipoprotein cholesterol measurement, response to selective serotonin reuptake inhibitor	8529	6	2	0.00506484	0.0160422
MMR-related febrile seizures	8529	6	2	0.00506484	0.0160422
platelet endothelial cell adhesion molecule measurement	8529	6	2	0.00506484	0.0160422
thoracic aortic aneurysm	8529	6	2	0.00506484	0.0160422
trauma exposure measurement	8529	6	2	0.00506484	0.0160422
tropical spastic paraparesis	8529	6	2	0.00506484	0.0160422
cognitive decline measurement	8529	37	4	0.00507094	0.0160446
cleft lip	8529	19	3	0.00517202	0.0163126
insomnia	8529	19	3	0.00517202	0.0163126
liver iron measurement	8529	19	3	0.00517202	0.0163126
psoriasis, type II diabetes mellitus	8529	38	4	0.005584	0.0175934
heart failure	8529	20	3	0.0060001	0.0188647
Malignant epithelial tumor of ovary	8529	20	3	0.0060001	0.0188647
pathological myopia	8529	39	4	0.00613055	0.0192546
anorexia nervosa, unipolar depression	8529	7	2	0.00700227	0.0214957
Antiglaucoma preparations and miotics use measurement	8529	21	3	0.00690285	0.0214957
cardiac troponin T measurement	8529	7	2	0.00700227	0.0214957
cerebral amyloid deposition measurement	8529	7	2	0.00700227	0.0214957
clopidogrel metabolite measurement	8529	7	2	0.00700227	0.0214957
coffee consumption, cups of coffee per day measurement	8529	7	2	0.00700227	0.0214957
cup-to-disc ratio measurement, optic cup area measurement, optic disc area measurement	8529	7	2	0.00700227	0.0214957
delta-5 desaturase measurement, response to polyunsaturated fatty acid supplementation	8529	7	2	0.00700227	0.0214957
haptoglobin measurement	8529	7	2	0.00700227	0.0214957
hepcidin:ferritin ratio	8529	7	2	0.00700227	0.0214957
Hirschsprung disease	8529	7	2	0.00700227	0.0214957
interleukin-6 measurement	8529	7	2	0.00700227	0.0214957
liver neoplasm	8529	7	2	0.00700227	0.0214957
male breast carcinoma	8529	7	2	0.00700227	0.0214957
memory performance	8529	7	2	0.00700227	0.0214957
perceived unattractiveness to mosquitos measurement	8529	7	2	0.00700227	0.0214957
PR segment	8529	7	2	0.00700227	0.0214957
progesterone measurement	8529	7	2	0.00700227	0.0214957
response to thioamide, Drug-induced agranulocytosis	8529	7	2	0.00700227	0.0214957
rheumatoid arthritis, systemic lupus erythematosus	8529	7	2	0.00700227	0.0214957
squamous cell carcinoma, esophageal carcinoma	8529	7	2	0.00700227	0.0214957
tumor necrosis factor measurement	8529	7	2	0.00700227	0.0214957
cups of coffee per day measurement	8529	22	3	0.00788184	0.0241462
resting heart rate, chronic obstructive pulmonary disease	8529	22	3	0.00788184	0.0241462
metastasis measurement, disease progression measurement	8529	23	3	0.00893843	0.0273551
alcohol consumption measurement, alcohol drinking	8529	8	2	0.00922003	0.0277902
alcohol dependence	8529	8	2	0.00922003	0.0277902
anti-Epstein Barr virus antibody measurement	8529	8	2	0.00922003	0.0277902
BMI-adjusted waist-hip ratio, asthma	8529	8	2	0.00922003	0.0277902
cutaneous lupus erythematosus	8529	8	2	0.00922003	0.0277902
dense area measurement, mammographic density measurement	8529	8	2	0.00922003	0.0277902
excessive daytime sleepiness measurement	8529	8	2	0.00922003	0.0277902
Henoch-Schoenlein purpura	8529	8	2	0.00922003	0.0277902
melanoma-derived growth regulatory protein measurement	8529	8	2	0.00922003	0.0277902
nevus count	8529	8	2	0.00922003	0.0277902
Non-steroidal anti-inflammatory and antirheumatic product use measurement	8529	8	2	0.00922003	0.0277902
response to anticoagulant	8529	8	2	0.00922003	0.0277902
response to reverse transcriptase inhibitor, HIV-1 infection, peripheral neuropathy	8529	8	2	0.00922003	0.0277902
sensory perception of smell	8529	8	2	0.00922003	0.0277902
tooth agenesis	8529	8	2	0.00922003	0.0277902
interleukin 18 measurement	8529	24	3	0.0100738	0.0303026
triglyceride measurement, physical activity	8529	24	3	0.0100738	0.0303026
chin morphology measurement	8529	45	4	0.0101618	0.0305365
3-hydroxy-1-methylpropylmercapturic acid measurement	8529	25	3	0.0112891	0.0338901
attention deficit hyperactivity disorder, unipolar depression	8529	9	2	0.0117068	0.0347602
cancer biomarker measurement	8529	9	2	0.0117068	0.0347602
cancer, heart failure, diabetes mellitus, stroke, atrial fibrillation, mortality, coronary artery disease	8529	9	2	0.0117068	0.0347602
fatty acid measurement, breast milk measurement, parental genotype effect measurement	8529	9	2	0.0117068	0.0347602
high altitude adaptation	8529	9	2	0.0117068	0.0347602
intracranial volume measurement	8529	9	2	0.0117068	0.0347602
iron biomarker measurement, transferrin measurement	8529	9	2	0.0117068	0.0347602
MHC class I polypeptide-related sequence B measurement	8529	9	2	0.0117068	0.0347602
rectum cancer	8529	9	2	0.0117068	0.0347602
response to darapladib, Diarrhea	8529	9	2	0.0117068	0.0347602
ulcerative colitis, Crohn's disease	8529	9	2	0.0117068	0.0347602
peripheral arterial disease	8529	26	3	0.0125852	0.0373312
Anilide use measurement	8529	10	2	0.0144518	0.0427408
interleukin-2 receptor subunit alpha measurement	8529	10	2	0.0144518	0.0427408
protein C measurement	8529	10	2	0.0144518	0.0427408
adiponectin measurement	8529	28	3	0.0154227	0.0455671
adrenal suppression measurement, response to corticosteroid	8529	1	1	0.0188458	0.0466465
adult onset asthma, fasting blood glucose measurement	8529	1	1	0.0188458	0.0466465
advanced glycation end-product measurement	8529	1	1	0.0188458	0.0466465
alcohol consumption measurement, Orofacial clefting syndrome, cleft lip	8529	1	1	0.0188458	0.0466465
alcohol dependence measurement, electroencephalogram measurement	8529	1	1	0.0188458	0.0466465
alcohol withdrawal	8529	1	1	0.0188458	0.0466465
alkaline phosphatase measurement, clinical laboratory measurement	8529	1	1	0.0188458	0.0466465
Alzheimer's disease, entorhinal cortical volume	8529	1	1	0.0188458	0.0466465
Alzheimer's disease, interleukin-6 measurement, Alzheimer's disease biomarker measurement	8529	1	1	0.0188458	0.0466465
Alzheimer's disease, low density lipoprotein cholesterol measurement	8529	1	1	0.0188458	0.0466465
Alzheimer's disease, systolic blood pressure	8529	1	1	0.0188458	0.0466465
Alzheimer's disease, waist-hip ratio	8529	1	1	0.0188458	0.0466465
anemia (phenotype), response to ribavirin	8529	1	1	0.0188458	0.0466465
angiopoietin-1 receptor, soluble measurement	8529	1	1	0.0188458	0.0466465
anterior chamber depth measurement	8529	1	1	0.0188458	0.0466465
Anti-hepatitis B virus surface antigen IgG measurement, response to vaccine	8529	1	1	0.0188458	0.0466465
anti-Mullerian hormone measurement	8529	1	1	0.0188458	0.0466465
arylsulfatase B measurement	8529	1	1	0.0188458	0.0466465
asthma, traffic air pollution measurement	8529	1	1	0.0188458	0.0466465
asymmetric dimethylarginine measurement	8529	1	1	0.0188458	0.0466465
atazanavir measurement	8529	1	1	0.0188458	0.0466465
attention deficit hyperactivity disorder, mental or behavioural disorder	8529	1	1	0.0188458	0.0466465
behavioural disinhibition measurement, alcohol dependence, risky sexual behaviour measurement	8529	1	1	0.0188458	0.0466465
bipolar II disorder	8529	1	1	0.0188458	0.0466465
birth measurement, spontaneous preterm birth	8529	1	1	0.0188458	0.0466465
blood metabolite measurement, homocysteine measurement	8529	1	1	0.0188458	0.0466465
C-C motif chemokine 1 measurement	8529	1	1	0.0188458	0.0466465
C4BP measurement	8529	1	1	0.0188458	0.0466465
Cannabis use, age at onset	8529	1	1	0.0188458	0.0466465
cardiovascular measurement, left ventricular hypertrophy	8529	1	1	0.0188458	0.0466465
caspase-3 measurement	8529	1	1	0.0188458	0.0466465
cataract, age at diagnosis	8529	1	1	0.0188458	0.0466465
cathepsin B measurement	8529	1	1	0.0188458	0.0466465
CCL23 measurement, fetal genotype effect measurement, protein measurement	8529	1	1	0.0188458	0.0466465
CCL24 measurement, fetal genotype effect measurement, protein measurement	8529	1	1	0.0188458	0.0466465
CD40 measurement	8529	1	1	0.0188458	0.0466465
cGMP-specific 3',5'-cyclic phosphodiesterase measurement	8529	1	1	0.0188458	0.0466465
Chagas cardiomyopathy	8529	1	1	0.0188458	0.0466465
childhood acute lymphoblastic leukemia	8529	1	1	0.0188458	0.0466465
cholesteryl ester 20:3 measurement	8529	1	1	0.0188458	0.0466465
Ck-beta-8-1 measurement	8529	1	1	0.0188458	0.0466465
clinically amyopathic dermatomyositis	8529	1	1	0.0188458	0.0466465
cognitive decline measurement, memory performance	8529	1	1	0.0188458	0.0466465
collagenous colitis	8529	1	1	0.0188458	0.0466465
collectin-11 measurement	8529	1	1	0.0188458	0.0466465
colorectal cancer, diet measurement	8529	1	1	0.0188458	0.0466465
complement component C8 measurement	8529	1	1	0.0188458	0.0466465
congenital heart disease	8529	1	1	0.0188458	0.0466465
cryptosporidiosis	8529	1	1	0.0188458	0.0466465
CX3CL1 measurement, fetal genotype effect measurement, protein measurement	8529	1	1	0.0188458	0.0466465
CXCL13 measurement, fetal genotype effect measurement, protein measurement	8529	1	1	0.0188458	0.0466465
cystatin C measurement, acute coronary syndrome	8529	1	1	0.0188458	0.0466465
Dementia, Alzheimer's disease neuropathologic change	8529	1	1	0.0188458	0.0466465
diabetic eye disease	8529	1	1	0.0188458	0.0466465
diabetic foot	8529	1	1	0.0188458	0.0466465
diffuse large B-cell lymphoma, rheumatoid arthritis	8529	1	1	0.0188458	0.0466465
dimethylglycine measurement	8529	1	1	0.0188458	0.0466465
disease recurrence, malaria	8529	1	1	0.0188458	0.0466465
drug use measurement	8529	1	1	0.0188458	0.0466465
dual specificity mitogen-activated protein kinase kinase 2 measurement	8529	1	1	0.0188458	0.0466465
ear protrusion	8529	1	1	0.0188458	0.0466465
educational attainment	8529	1	1	0.0188458	0.0466465
electrocardiography, QT interval	8529	1	1	0.0188458	0.0466465
emotional symptom measurement	8529	1	1	0.0188458	0.0466465
endothelial cell-selective adhesion molecule measurement	8529	1	1	0.0188458	0.0466465
endothelial growth factor measurement, hepatocyte growth factor measurement	8529	1	1	0.0188458	0.0466465
energy expenditure	8529	1	1	0.0188458	0.0466465
ephrin type-A receptor 1 measurement	8529	1	1	0.0188458	0.0466465
ephrin type-B receptor 2 measurement	8529	1	1	0.0188458	0.0466465
episodic memory	8529	11	2	0.0174443	0.0466465
Epstein Barr virus nuclear antigen-1 seropositivity	8529	1	1	0.0188458	0.0466465
estrogen receptor status	8529	1	1	0.0188458	0.0466465
extracellular matrix protein 1 measurement	8529	1	1	0.0188458	0.0466465
fasting blood glucose measurement, asthma	8529	1	1	0.0188458	0.0466465
fat body mass, obesity	8529	1	1	0.0188458	0.0466465
Fc receptor-like protein 3 measurement	8529	1	1	0.0188458	0.0466465
fetal genotype effect measurement, protein measurement, monocyte chemotactic protein 3 measurement	8529	1	1	0.0188458	0.0466465
Fever, response to sulfasalazine	8529	1	1	0.0188458	0.0466465
fibroblast growth factor 2 measurement	8529	1	1	0.0188458	0.0466465
ficolin-2 measurement	8529	1	1	0.0188458	0.0466465
focal segmental glomerulosclerosis	8529	1	1	0.0188458	0.0466465
fructosamine measurement	8529	1	1	0.0188458	0.0466465
galectin-3-binding protein measurement, protein measurement	8529	1	1	0.0188458	0.0466465
gamma-aminoisobutyric acid measurement	8529	1	1	0.0188458	0.0466465
gastric adenocarcinoma	8529	1	1	0.0188458	0.0466465
geographic atrophy lesion growth	8529	1	1	0.0188458	0.0466465
HDL cholesterol change measurement, response to simvastatin, response to fenofibrate	8529	1	1	0.0188458	0.0466465
hepatitis A virus cellular receptor 2 measurement	8529	1	1	0.0188458	0.0466465
hepatitis B virus infection, hepatocellular carcinoma	8529	1	1	0.0188458	0.0466465
hip geometry	8529	11	2	0.0174443	0.0466465
hip osteoarthritis symptom severity measurement, osteoarthritis	8529	1	1	0.0188458	0.0466465
hormone measurement, cortisol:DHEAS ratio measurement	8529	1	1	0.0188458	0.0466465
hormone measurement, dehydroepiandrosterone measurement	8529	1	1	0.0188458	0.0466465
human Chorionic Gonadotropin measurement	8529	1	1	0.0188458	0.0466465
infant grey matter volume measurement	8529	1	1	0.0188458	0.0466465
inflammatory biomarker measurement, C-reactive protein measurement	8529	1	1	0.0188458	0.0466465
insulin measurement, glucose tolerance test	8529	1	1	0.0188458	0.0466465
insulin-like growth factor-binding protein 7 measurement	8529	1	1	0.0188458	0.0466465
intelligence, testosterone measurement	8529	1	1	0.0188458	0.0466465
interferon alpha measurement	8529	1	1	0.0188458	0.0466465
interferon gamma measurement, fetal genotype effect measurement, protein measurement	8529	1	1	0.0188458	0.0466465
interferon gamma measurement, platelet-derived growth factor BB measurement, interleukin 4 measurement, interleukin 10 measurement, stromal cell-derived factor 1 alpha measurement, interleukin-6 measurement, interleukin 12 measurement, interleukin 17 measurement, vascular endothelial growth factor measurement, fibroblast growth factor basic measurement, granulocyte colony-stimulating factor measurement	8529	11	2	0.0174443	0.0466465
interleukin 10 measurement, fetal genotype effect measurement, protein measurement	8529	1	1	0.0188458	0.0466465
interleukin 15 receptor subunit alpha measurement	8529	1	1	0.0188458	0.0466465
interleukin 18 measurement, protein measurement	8529	1	1	0.0188458	0.0466465
interleukin 19 measurement	8529	1	1	0.0188458	0.0466465
interleukin 2 measurement, fetal genotype effect measurement, protein measurement	8529	1	1	0.0188458	0.0466465
interleukin 2 receptor antagonist measurement	8529	1	1	0.0188458	0.0466465
interleukin 6 receptor subunit beta measurement	8529	1	1	0.0188458	0.0466465
interleukin-1 beta measurement, fetal genotype effect measurement, protein measurement	8529	1	1	0.0188458	0.0466465
interleukin-6 measurement, fetal genotype effect measurement, protein measurement	8529	1	1	0.0188458	0.0466465
interleukin-6 receptor measurement	8529	1	1	0.0188458	0.0466465
intermittent Staphylococcus aureus carrier status	8529	1	1	0.0188458	0.0466465
Ischemic stroke, small artery occlusion	8529	1	1	0.0188458	0.0466465
isthmus cingulate cortex volume measurement	8529	1	1	0.0188458	0.0466465
KANNO antigen measurement	8529	1	1	0.0188458	0.0466465
Kashin-Beck disease	8529	1	1	0.0188458	0.0466465
kynureninase measurement	8529	1	1	0.0188458	0.0466465
lactadherin measurement	8529	1	1	0.0188458	0.0466465
left ventricular mass	8529	1	1	0.0188458	0.0466465
leptin receptor measurement	8529	1	1	0.0188458	0.0466465
Limb dystonia	8529	1	1	0.0188458	0.0466465
lip morphology measurement, chin morphology measurement	8529	1	1	0.0188458	0.0466465
low affinity immunoglobulin epsilon Fc receptor measurement	8529	1	1	0.0188458	0.0466465
lysine measurement	8529	1	1	0.0188458	0.0466465
lysine measurement, serum metabolite measurement	8529	1	1	0.0188458	0.0466465
mean arterial pressure, response to cold pressor test	8529	1	1	0.0188458	0.0466465
mental or behavioural disorder, autoimmune disease	8529	1	1	0.0188458	0.0466465
monocyte:lymphocyte ratio	8529	1	1	0.0188458	0.0466465
mucinâ€16 measurement	8529	1	1	0.0188458	0.0466465
multiple sclerosis, high density lipoprotein cholesterol measurement	8529	1	1	0.0188458	0.0466465
N-acylethanolamine measurement	8529	1	1	0.0188458	0.0466465
neurexophilin-1 measurement	8529	1	1	0.0188458	0.0466465
nicotine dependence	8529	11	2	0.0174443	0.0466465
nidogen-1 measurement	8529	1	1	0.0188458	0.0466465
non-typhoidal Salmonella bacteremia	8529	1	1	0.0188458	0.0466465
ototoxicity, response to cisplatin	8529	1	1	0.0188458	0.0466465
peptidyl-prolyl cis-trans isomerase E measurement	8529	1	1	0.0188458	0.0466465
phosphatidylcholine 32:1 measurement	8529	1	1	0.0188458	0.0466465
phosphatidylcholine 34:2 measurement	8529	1	1	0.0188458	0.0466465
Plantar Fasciitis, Plantar Fibromatosis	8529	1	1	0.0188458	0.0466465
plasma beta-amyloid 1-40 measurement	8529	1	1	0.0188458	0.0466465
platelet reactivity measurement, thrombus formation measurement	8529	1	1	0.0188458	0.0466465
pneumococcal meningitis, bacterial pathogen genotype measurement	8529	1	1	0.0188458	0.0466465
polybrominated biphenyl measurement, gestational serum measurement, fetal genotype effect measurement, polybrominated diphenyl ether measurement	8529	1	1	0.0188458	0.0466465
post-operative acute kidney injury, response to surgery	8529	1	1	0.0188458	0.0466465
proâ€adrenomedullin measurement	8529	1	1	0.0188458	0.0466465
programmed cell death 1 ligand 2 measurement	8529	1	1	0.0188458	0.0466465
progression free survival, metastatic colorectal cancer, response to cetuximab, response to CAPOX-B	8529	1	1	0.0188458	0.0466465
protein measurement, interleukin-6 receptor measurement	8529	1	1	0.0188458	0.0466465
pulmonary artery enlargement, chronic obstructive pulmonary disease	8529	1	1	0.0188458	0.0466465
pulmonary function measurement, forced expiratory volume	8529	11	2	0.0174443	0.0466465
renal transplant outcome measurement	8529	1	1	0.0188458	0.0466465
response to anti-thyroid drug	8529	1	1	0.0188458	0.0466465
response to antihypertensive drug, diabetes mellitus, response to beta blocker, response to calcium channel blocker	8529	1	1	0.0188458	0.0466465
response to dalcetrapib, cardiovascular event measurement	8529	1	1	0.0188458	0.0466465
response to ketamine	8529	1	1	0.0188458	0.0466465
response to lapatinib, drug-induced liver injury	8529	1	1	0.0188458	0.0466465
response to methotrexate, serum alanine aminotransferase measurement	8529	1	1	0.0188458	0.0466465
response to opiate	8529	1	1	0.0188458	0.0466465
response to quetiapine	8529	1	1	0.0188458	0.0466465
response to radiation, radiation-induced brain injury	8529	1	1	0.0188458	0.0466465
response to temozolomide	8529	1	1	0.0188458	0.0466465
response to tenofovir	8529	1	1	0.0188458	0.0466465
response to tetracyclic antidepressant, QT interval, response to tricyclic antidepressant	8529	1	1	0.0188458	0.0466465
rheumatoid arthritis, chronic lymphocytic leukemia	8529	1	1	0.0188458	0.0466465
rheumatoid arthritis, follicular lymphoma	8529	1	1	0.0188458	0.0466465
rheumatoid arthritis, marginal zone B-cell lymphoma	8529	1	1	0.0188458	0.0466465
salivary metabolite measurement, dimethylglycine measurement	8529	1	1	0.0188458	0.0466465
salivary metabolite measurement, urate measurement	8529	1	1	0.0188458	0.0466465
serum gamma-glutamyl transferase measurement, protein measurement	8529	1	1	0.0188458	0.0466465
serum metabolite measurement, dimethylglycine measurement	8529	1	1	0.0188458	0.0466465
smoking status measurement, carotid artery intima media thickness	8529	1	1	0.0188458	0.0466465
soluble transferrin receptor measurement	8529	1	1	0.0188458	0.0466465
soluble transferrin receptor measurement, protein measurement	8529	1	1	0.0188458	0.0466465
sphingomyelin 14:0 measurement	8529	1	1	0.0188458	0.0466465
sphingomyelin 24:1 measurement	8529	1	1	0.0188458	0.0466465
spinal stenosis	8529	11	2	0.0174443	0.0466465
stressful life event measurement, alcohol dependence measurement	8529	1	1	0.0188458	0.0466465
stroke outcome severity measurement	8529	1	1	0.0188458	0.0466465
sweet liking measurement	8529	1	1	0.0188458	0.0466465
TEMPS-A questionnaire	8529	1	1	0.0188458	0.0466465
thiopurine methyltransferase activity measurement, response to mercaptopurine	8529	1	1	0.0188458	0.0466465
thyroxine measurement, triiodothyronine measurement	8529	1	1	0.0188458	0.0466465
total glycated albumin	8529	1	1	0.0188458	0.0466465
total hip arthroplasty, osteoarthritis	8529	29	3	0.0169652	0.0466465
tyrosine-protein kinase receptor Tie-1, soluble measurement	8529	1	1	0.0188458	0.0466465
unipolar depression, mental or behavioural disorder, bipolar disorder	8529	1	1	0.0188458	0.0466465
urate measurement, blood metabolite measurement	8529	1	1	0.0188458	0.0466465
urinary 1,3-butadiene measurement	8529	1	1	0.0188458	0.0466465
uterine prolapse	8529	11	2	0.0174443	0.0466465
vascular dementia	8529	1	1	0.0188458	0.0466465
visceral adipose tissue measurement, white matter microstructure measurement, phospholipid measurement	8529	1	1	0.0188458	0.0466465
vitamin measurement, vitamin B6 measurement	8529	1	1	0.0188458	0.0466465
volumetric brain MRI	8529	1	1	0.0188458	0.0466465
white wine liking measurement	8529	1	1	0.0188458	0.0466465
