## Supplemental Table 4 for "Expression quantitative trait methylation analysis elucidates gene regulatory effects of DNA methylation: The Framingham Heart Study"

### Sheet: Sheet1
Supplemental table 4. Significant GWAS results for transcripts in significant trans CpG-transcript pairs, enrichment FDR≤0.05.
Trait	Number of gene transcripts	Number of GWAS genes	Number of overlapping genes	Enrichment p-value	Enrichment FDR
blood protein measurement	22562	1874	728	0	0
body height	22562	3581	1299	0	0
body mass index	22562	2068	673	0	0
leukocyte count	22562	1321	544	0	0
mean corpuscular volume	22562	1508	618	0	0
platelet count	22562	1304	533	0	0
heel bone mineral density	22562	1613	570	0	0
protein measurement	22562	1912	621	0	0
mean corpuscular hemoglobin	22562	1240	505	0	0
lymphocyte count	22562	1051	463	6.70064e-307	2.00349e-304
BMI-adjusted waist circumference	22562	1724	571	1.5554e-298	4.22785e-296
erythrocyte count	22562	1278	497	6.13065e-298	1.52755e-295
eosinophil count	22562	1121	468	3.14682e-297	7.23769e-295
self reported educational attainment	22562	1732	566	2.03268e-292	4.34122e-290
red blood cell distribution width	22562	1076	445	1.64835e-280	3.28571e-278
systolic blood pressure	22562	1315	487	2.54754e-280	4.76072e-278
BMI-adjusted hip circumference	22562	1539	522	1.13521e-278	1.99664e-276
mathematical ability	22562	1422	502	1.93982e-277	3.22226e-275
BMI-adjusted waist-hip ratio	22562	1471	509	1.71218e-276	2.69443e-274
neutrophil count	22562	915	400	1.2959e-263	1.93738e-261
hemoglobin measurement	22562	1023	403	2.92014e-244	4.15773e-242
high density lipoprotein cholesterol measurement	22562	1060	409	1.08219e-243	1.47079e-241
mean platelet volume	22562	844	368	4.29234e-242	5.58005e-240
mean corpuscular hemoglobin concentration	22562	871	370	2.02676e-238	2.525e-236
sex hormone-binding globulin measurement	22562	1040	400	1.02076e-237	1.22082e-235
type II diabetes mellitus	22562	1132	413	7.87889e-235	9.06072e-233
monocyte count	22562	972	384	2.50534e-233	2.77443e-231
reticulocyte count	22562	836	348	1.07624e-220	1.14927e-218
pulse pressure measurement	22562	892	352	9.05216e-214	9.33309e-212
reticulocyte measurement	22562	819	338	6.60979e-213	6.58776e-211
myeloid white cell count	22562	697	314	4.18162e-212	4.03324e-210
platelet crit	22562	754	323	1.15015e-209	1.07467e-207
alkaline phosphatase measurement	22562	890	347	1.12458e-208	1.01894e-206
low density lipoprotein cholesterol measurement	22562	846	326	3.11615e-194	2.74038e-192
mean reticulocyte volume	22562	613	281	1.5442e-192	1.31919e-190
eosinophil percentage of leukocytes	22562	601	274	5.58109e-187	4.63541e-185
triglyceride measurement	22562	941	335	9.59078e-187	7.75039e-185
glomerular filtration rate	22562	756	298	5.39324e-181	4.24363e-179
diastolic blood pressure	22562	813	307	6.0908e-180	4.66961e-178
lymphocyte percentage of leukocytes	22562	517	251	6.42044e-180	4.79928e-178
creatinine measurement	22562	722	289	8.90119e-178	6.49135e-176
aspartate aminotransferase measurement	22562	588	262	1.11104e-175	7.90958e-174
total cholesterol measurement	22562	702	282	5.23714e-174	3.64164e-172
monocyte percentage of leukocytes	22562	575	257	9.001e-173	6.11659e-171
hematocrit	22562	814	300	2.45049e-172	1.62821e-170
platelet component distribution width	22562	582	258	2.51305e-172	1.63348e-170
red blood cell density measurement	22562	658	269	2.03098e-168	1.29205e-166
testosterone measurement	22562	759	286	1.98974e-167	1.23944e-165
apolipoprotein A 1 measurement	22562	618	257	3.42706e-163	2.09121e-161
waist-hip ratio	22562	760	281	6.06168e-162	3.62488e-160
neutrophil percentage of leukocytes	22562	481	229	7.81778e-162	4.58336e-160
body weight	22562	740	274	3.90137e-158	2.24329e-156
FEV/FEC ratio	22562	735	272	6.41075e-157	3.61663e-155
serum gamma-glutamyl transferase measurement	22562	672	259	1.29617e-154	7.17692e-153
C-reactive protein measurement	22562	720	265	3.20052e-152	1.73992e-150
serum alanine aminotransferase measurement	22562	523	228	1.80281e-150	9.6257e-149
intelligence	22562	708	250	9.69898e-139	5.08771e-137
urate measurement	22562	606	231	8.21382e-137	4.23437e-135
apolipoprotein B measurement	22562	549	217	1.72061e-132	8.7197e-131
cognitive function measurement	22562	633	230	6.81298e-131	3.39513e-129
vital capacity	22562	607	221	4.78444e-126	2.34516e-124
Abnormality of refraction	22562	468	193	4.06724e-122	1.96146e-120
adolescent idiopathic scoliosis	22562	759	238	4.23516e-119	2.01002e-117
hemoglobin A1 measurement	22562	373	171	8.99244e-118	4.20116e-116
asthma	22562	427	181	3.69633e-117	1.70031e-115
chronotype measurement	22562	614	213	1.17451e-116	5.32091e-115
serum metabolite measurement	22562	435	181	1.91398e-115	8.54149e-114
electrocardiography	22562	387	169	4.28267e-112	1.88311e-110
smoking status measurement	22562	743	227	5.09864e-111	2.20941e-109
systemic lupus erythematosus	22562	321	152	1.6577e-107	7.08076e-106
calcium measurement	22562	425	172	2.2378e-107	9.42399e-106
appendicular lean mass	22562	459	178	2.72748e-107	1.13266e-105
serum albumin measurement	22562	386	163	2.35944e-105	9.66402e-104
schizophrenia	22562	505	184	2.80057e-105	1.13158e-103
coronary artery disease	22562	429	169	2.92329e-103	1.16542e-101
neuroticism measurement	22562	634	200	7.01247e-101	2.75885e-99
hair colour measurement	22562	403	158	2.83692e-96	1.10161e-94
HbA1c measurement	22562	428	162	7.16226e-96	2.74553e-94
total blood protein measurement	22562	325	143	1.15009e-95	4.35288e-94
attention deficit hyperactivity disorder, substance abuse, antisocial behaviour measurement	22562	567	183	2.40953e-94	9.00561e-93
serum non-albumin protein measurement	22562	302	136	1.01714e-92	3.75462e-91
basophil count	22562	340	143	2.44645e-92	8.92058e-91
balding measurement	22562	587	182	1.55909e-90	5.6165e-89
uric acid measurement	22562	389	149	3.53715e-89	1.25906e-87
breast carcinoma	22562	377	146	3.33247e-88	1.17225e-86
mean arterial pressure	22562	329	137	7.73222e-88	2.68829e-86
multiple sclerosis	22562	258	123	9.16731e-88	3.1506e-86
brain measurement, neuroimaging measurement	22562	382	146	2.92458e-87	9.93694e-86
risk-taking behaviour	22562	436	154	4.1501e-86	1.39425e-84
bilirubin measurement	22562	288	123	1.26716e-80	4.20977e-79
comparative body size at age 10, self-reported	22562	274	117	9.21133e-77	3.02658e-75
IGF-1 measurement	22562	372	134	2.14603e-76	6.9746e-75
prostate carcinoma	22562	351	130	6.73347e-76	2.16485e-74
childhood onset asthma	22562	231	106	1.08765e-73	3.45967e-72
Eczema	22562	191	95	2.26661e-70	7.13385e-69
blood urea nitrogen measurement	22562	292	114	1.07296e-69	3.34183e-68
intraocular pressure measurement	22562	362	125	7.0072e-69	2.15995e-67
age at menarche	22562	382	128	1.05822e-68	3.22866e-67
basophil count, eosinophil count	22562	191	93	7.81365e-68	2.35988e-66
body fat percentage	22562	325	115	7.88459e-65	2.35749e-63
depressive symptom measurement	22562	291	109	1.66066e-64	4.9162e-63
unipolar depression	22562	297	109	1.96546e-63	5.7615e-62
rheumatoid arthritis	22562	230	97	2.60227e-63	7.55417e-62
birth weight	22562	263	103	2.71174e-63	7.79624e-62
glucose measurement	22562	216	94	6.37441e-63	1.81519e-61
schizophrenia, intelligence, self reported educational attainment	22562	223	95	1.57204e-62	4.43435e-61
inflammatory bowel disease	22562	251	100	2.38654e-62	6.66894e-61
cardiovascular disease	22562	287	106	4.67004e-62	1.29291e-60
PR interval	22562	254	100	9.2776e-62	2.54496e-60
atrial fibrillation	22562	228	93	3.38505e-59	9.20119e-58
hypothyroidism	22562	182	84	5.32834e-59	1.43529e-57
cystatin C measurement	22562	290	103	2.00319e-58	5.34781e-57
age at menopause	22562	197	85	1.11098e-56	2.93966e-55
brain volume measurement	22562	372	113	8.02821e-56	2.10565e-54
wellbeing measurement	22562	313	104	9.78999e-56	2.5454e-54
smoking initiation	22562	288	100	1.05057e-55	2.70794e-54
allergy	22562	167	78	2.12225e-55	5.42352e-54
insomnia measurement	22562	299	101	6.01371e-55	1.52381e-53
refractive error measurement	22562	211	86	7.80212e-55	1.96037e-53
eosinophil percentage of granulocytes	22562	176	79	2.01536e-54	5.02161e-53
alcohol consumption measurement	22562	281	97	8.08736e-54	1.99845e-52
ankylosing spondylitis, psoriasis, ulcerative colitis, Crohn's disease, sclerosing cholangitis	22562	200	83	9.80874e-54	2.40394e-52
household income	22562	235	89	1.86078e-53	4.52336e-52
white matter microstructure measurement	22562	265	94	2.06914e-53	4.98931e-52
aspartate aminotransferase measurement, serum alanine aminotransferase measurement, low density lipoprotein triglyceride measurement, body fat percentage, high density lipoprotein cholesterol measurement, sex hormone-binding globulin measurement	22562	260	93	3.14477e-53	7.46259e-52
blood metabolite measurement	22562	197	82	3.12304e-53	7.46259e-52
DNA methylation	22562	377	110	1.97265e-52	4.64427e-51
neutrophil percentage of granulocytes	22562	172	75	1.28896e-50	3.01092e-49
cognitive function measurement, self reported educational attainment	22562	241	87	2.76813e-50	6.41606e-49
neuroimaging measurement, brain volume measurement	22562	207	81	4.23709e-50	9.74531e-49
age at first sexual intercourse measurement	22562	240	86	2.01338e-49	4.59542e-48
bone density	22562	206	79	4.02966e-48	9.12778e-47
Crohn's disease	22562	219	81	7.11705e-48	1.6e-46
granulocyte percentage of myeloid white cells	22562	197	77	1.15264e-47	2.57193e-46
Eczema, allergic rhinitis	22562	150	68	1.9897e-47	4.40682e-46
granulocyte count	22562	177	73	3.12788e-47	6.87674e-46
neutrophil count, eosinophil count	22562	149	67	1.81586e-46	3.96308e-45
Thyroid preparation use measurement	22562	161	69	4.40244e-46	9.47e-45
type I diabetes mellitus	22562	161	69	4.40244e-46	9.47e-45
hypertension	22562	162	69	7.29332e-46	1.55765e-44
Drugs used in diabetes use measurement	22562	157	68	8.27807e-46	1.75542e-44
Agents acting on the renin-angiotensin system use measurement	22562	236	81	5.29678e-45	1.11531e-43
diet measurement	22562	209	76	2.10675e-44	4.40502e-43
bipolar disorder	22562	159	67	3.25054e-44	6.74938e-43
schizophrenia, autism spectrum disorder	22562	229	79	4.02831e-44	8.30665e-43
hair color	22562	194	73	6.43003e-44	1.31684e-42
basophil percentage of leukocytes	22562	179	70	1.68529e-43	3.42791e-42
aspartate aminotransferase to alanine aminotransferase ratio	22562	191	72	2.11115e-43	4.2651e-42
myocardial infarction	22562	177	69	8.54533e-43	1.7148e-41
blood phosphate measurement	22562	139	61	1.12447e-41	2.24143e-40
autoimmune thyroid disease	22562	97	52	1.89243e-41	3.74726e-40
neutrophil count, basophil count	22562	156	64	1.93322e-41	3.80285e-40
visceral adipose tissue measurement	22562	197	70	2.93436e-40	5.73446e-39
chronic obstructive pulmonary disease	22562	168	65	3.61361e-40	7.01604e-39
lean body mass	22562	167	64	2.81525e-39	5.43071e-38
Parkinson's disease	22562	145	60	3.27129e-39	6.26998e-38
lifestyle measurement	22562	157	62	5.13923e-39	9.78745e-38
biological sex	22562	147	60	8.4891e-39	1.60648e-37
vitamin D measurement	22562	257	77	4.14844e-38	7.80116e-37
ulcerative colitis	22562	146	59	6.97558e-38	1.30356e-36
grip strength measurement	22562	169	63	7.65658e-38	1.42194e-36
respiratory system disease	22562	107	51	2.45099e-37	4.52374e-36
gut microbiome measurement	22562	180	64	5.7212e-37	1.04947e-35
basal cell carcinoma	22562	110	51	1.40064e-36	2.55361e-35
Alzheimer's disease	22562	97	48	3.24394e-36	5.87842e-35
HMG CoA reductase inhibitor use measurement	22562	149	58	3.42738e-36	6.17341e-35
colorectal cancer	22562	159	59	2.06059e-35	3.68932e-34
serum urea measurement	22562	148	57	2.68609e-35	4.7806e-34
atopic asthma	22562	167	60	4.66396e-35	8.25162e-34
smoking behavior	22562	196	64	1.96866e-34	3.46252e-33
autoimmune disease	22562	114	49	2.88671e-33	5.04753e-32
metabolite measurement	22562	87	43	1.41345e-32	2.45711e-31
forced expiratory volume	22562	217	65	2.01403e-32	3.48089e-31
sleep duration	22562	125	50	4.28412e-32	7.3618e-31
cancer	22562	111	47	1.30243e-31	2.2253e-30
Calcium channel blocker use measurement	22562	167	56	5.11345e-31	8.68705e-30
hemorrhoid	22562	104	45	7.82215e-31	1.32137e-29
sunburn	22562	72	38	2.31305e-30	3.88541e-29
daytime rest measurement	22562	101	44	2.45106e-30	4.09424e-29
Eczema, allergic rhinitis, asthma	22562	83	40	7.37735e-30	1.22546e-28
nevus count, cutaneous melanoma	22562	74	38	8.97924e-30	1.48331e-28
macula measurement	22562	139	50	1.63476e-29	2.68567e-28
celiac disease	22562	75	38	1.73195e-29	2.8298e-28
age at onset, Myopia	22562	105	44	1.83965e-29	2.98942e-28
unipolar depression, mood disorder	22562	100	43	2.14893e-29	3.47313e-28
cortical surface area measurement, neuroimaging measurement	22562	154	52	4.38186e-29	7.04395e-28
childhood trauma measurement, alcohol consumption measurement	22562	59	34	4.51498e-29	7.21913e-28
anxiety	22562	107	44	4.83543e-29	7.69039e-28
anorexia nervosa, obsessive-compulsive disorder, attention deficit hyperactivity disorder, Tourette syndrome, unipolar depression, schizophrenia, autism spectrum disorder, bipolar disorder	22562	125	47	7.7536e-29	1.22663e-27
age at onset, Myopia, refractive error measurement	22562	132	48	1.20718e-28	1.89971e-27
creatinine measurement, glomerular filtration rate	22562	79	38	2.10679e-28	3.29807e-27
allergic rhinitis	22562	66	35	3.52831e-28	5.4946e-27
cutaneous melanoma	22562	67	35	7.0303e-28	1.08915e-26
optic disc size measurement	22562	125	46	8.83609e-28	1.36185e-26
Myopia	22562	72	36	9.45663e-28	1.45002e-26
thyroid stimulating hormone measurement	22562	98	41	1.5879e-27	2.42236e-26
body fat distribution	22562	110	43	2.47043e-27	3.74953e-26
psoriasis	22562	182	54	5.49807e-27	8.30265e-26
suntan	22562	75	36	6.0216e-27	9.04752e-26
non-melanoma skin carcinoma	22562	102	41	1.05987e-26	1.58451e-25
mitochondrial DNA measurement	22562	72	35	1.76149e-26	2.62033e-25
Vitiligo	22562	68	34	2.71683e-26	4.02145e-25
urinary metabolite measurement	22562	137	46	8.56201e-26	1.2611e-24
visual perception measurement	22562	128	44	3.1969e-25	4.68565e-24
smoking behaviour measurement	22562	129	44	4.61621e-25	6.73291e-24
Alzheimer's disease, family history of Alzheimerâ€™s disease	22562	105	40	4.96388e-25	7.20485e-24
mood instability measurement	22562	84	36	8.46125e-25	1.22218e-23
intelligence, self reported educational attainment	22562	79	35	9.4209e-25	1.35425e-23
birth weight, parental genotype effect measurement	22562	108	40	1.74218e-24	2.4924e-23
keratinocyte carcinoma	22562	72	33	5.18617e-24	7.38411e-23
handedness	22562	58	30	6.11175e-24	8.66072e-23
low density lipoprotein cholesterol measurement, alcohol drinking	22562	68	32	8.86985e-24	1.25098e-22
verbal-numerical reasoning measurement	22562	89	36	9.55287e-24	1.34099e-22
alcohol drinking, high density lipoprotein cholesterol measurement	22562	95	37	1.13919e-23	1.59168e-22
open-angle glaucoma	22562	107	39	1.2993e-23	1.80693e-22
urinary albumin to creatinine ratio	22562	108	39	1.93521e-23	2.67883e-22
mosaic loss of chromosome Y measurement	22562	60	30	2.25331e-23	3.10479e-22
low density lipoprotein cholesterol measurement, alcohol consumption measurement	22562	65	31	2.64136e-23	3.62278e-22
colorectal cancer, colorectal adenoma	22562	86	35	3.09164e-23	4.221e-22
QT interval	22562	72	32	8.19485e-23	1.11375e-21
cigarettes per day measurement	22562	112	39	9.05452e-23	1.22502e-21
cortical thickness, neuroimaging measurement	22562	78	33	1.21569e-22	1.63001e-21
Oral ulcer	22562	78	33	1.21569e-22	1.63001e-21
Alopecia	22562	198	51	1.73471e-22	2.31553e-21
QRS duration	22562	50	27	2.36453e-22	3.1422e-21
Inhalant adrenergic use measurement	22562	69	31	2.53938e-22	3.35962e-21
metabolic syndrome	22562	135	42	3.13597e-22	4.13064e-21
multisite chronic pain	22562	70	31	4.33844e-22	5.68945e-21
brain aneurysm	22562	56	28	6.50821e-22	8.46067e-21
melanoma	22562	56	28	6.50821e-22	8.46067e-21
body weights and measures	22562	105	37	6.88556e-22	8.87802e-21
central corneal thickness	22562	93	35	6.88863e-22	8.87802e-21
sleep duration, low density lipoprotein cholesterol measurement	22562	82	33	8.23559e-22	1.05684e-20
angina pectoris	22562	101	36	1.56036e-21	1.98531e-20
worry measurement	22562	101	36	1.56036e-21	1.98531e-20
chronic lymphocytic leukemia	22562	58	28	2.24142e-21	2.83977e-20
prostate carcinoma, type II diabetes mellitus	22562	49	26	2.56812e-21	3.23995e-20
health study participation	22562	109	37	3.05396e-21	3.83669e-20
insulin measurement	22562	64	29	4.16169e-21	5.20646e-20
macrophage inflammatory protein 1b measurement	22562	65	29	7.1532e-21	8.9117e-20
resting heart rate	22562	93	34	7.83218e-21	9.71711e-20
Diuretic use measurement	22562	126	39	1.1519e-20	1.42321e-19
skin aging measurement	22562	89	33	1.7314e-20	2.12167e-19
waist circumference	22562	89	33	1.7314e-20	2.12167e-19
sleep duration, high density lipoprotein cholesterol measurement	22562	90	33	2.60202e-20	3.16262e-19
smoking cessation	22562	90	33	2.60202e-20	3.16262e-19
aging	22562	109	36	2.9677e-20	3.59248e-19
BMI-adjusted waist circumference, physical activity measurement	22562	68	29	3.38413e-20	4.08006e-19
risky sexual behaviour measurement	22562	103	35	3.40783e-20	4.09213e-19
bipolar I disorder	22562	53	26	3.5215e-20	4.21172e-19
cup-to-disc ratio measurement	22562	117	37	4.83365e-20	5.75802e-19
gait measurement	22562	75	30	7.11301e-20	8.43965e-19
neurotic disorder	22562	60	27	1.17851e-19	1.39278e-18
adult onset asthma	22562	77	30	1.74468e-19	2.05378e-18
chronic kidney disease	22562	56	26	2.07538e-19	2.43348e-18
viral load	22562	96	33	2.63972e-19	3.08311e-18
Hypermetropia, Myopia	22562	27	19	2.69823e-19	3.13919e-18
cutaneous melanoma, hair color	22562	47	24	2.87189e-19	3.31543e-18
physical activity measurement	22562	47	24	2.87189e-19	3.31543e-18
smoking behavior, BMI-adjusted waist circumference	22562	57	26	3.63341e-19	4.17843e-18
lipoprotein A measurement	22562	97	33	3.80807e-19	4.3625e-18
alcohol use disorder measurement, alcohol consumption measurement	22562	75	29	8.89252e-19	1.01483e-17
smoking status measurement, chronic obstructive pulmonary disease	22562	64	27	9.31616e-19	1.05914e-17
triglyceride measurement, alcohol drinking	22562	59	26	1.06744e-18	1.20896e-17
fibrinogen measurement	22562	70	28	1.19545e-18	1.34883e-17
hip circumference	22562	88	31	1.39184e-18	1.56451e-17
triglyceride measurement, alcohol consumption measurement	22562	60	26	1.7936e-18	2.00856e-17
mosquito bite reaction itch intensity measurement	22562	55	25	1.93928e-18	2.1636e-17
diastolic blood pressure, alcohol drinking	22562	83	30	2.13463e-18	2.37269e-17
lung adenocarcinoma	22562	41	22	2.1438e-18	2.37406e-17
systolic blood pressure, alcohol drinking	22562	90	31	2.95213e-18	3.25714e-17
Graves disease	22562	56	25	3.33585e-18	3.66698e-17
allergy, age at onset	22562	51	24	3.36299e-18	3.68327e-17
glaucoma	22562	73	28	4.52161e-18	4.93417e-17
Hodgkins lymphoma	22562	57	25	5.65812e-18	6.15192e-17
age at first birth measurement	22562	69	27	9.6297e-18	1.04322e-16
alcohol consumption measurement, high density lipoprotein cholesterol measurement	22562	87	30	9.87859e-18	1.06248e-16
fasting blood glucose measurement	22562	87	30	9.87859e-18	1.06248e-16
femoral neck bone mineral density	22562	48	23	1.00622e-17	1.07835e-16
primary biliary cirrhosis	22562	64	26	1.26901e-17	1.35512e-16
Ischemic stroke	22562	49	23	1.80603e-17	1.92172e-16
anorexia nervosa, schizophrenia	22562	36	20	2.99768e-17	3.17839e-16
smoking status measurement, systolic blood pressure	22562	104	32	3.78631e-17	4.00037e-16
Varicose veins	22562	85	29	4.77894e-17	5.03135e-16
albumin:globulin ratio measurement	22562	51	23	5.52544e-17	5.79687e-16
puberty onset measurement	22562	81	28	1.1077e-16	1.15805e-15
facial morphology measurement	22562	69	26	1.15966e-16	1.20815e-15
venous thromboembolism	22562	130	35	1.40633e-16	1.46004e-15
reaction time measurement	22562	77	27	2.54912e-16	2.63733e-15
uterine fibroid	22562	104	31	3.1856e-16	3.28446e-15
white matter hyperintensity measurement	22562	45	21	5.21673e-16	5.36014e-15
sleep duration, triglyceride measurement	22562	79	27	5.36965e-16	5.49838e-15
age-related hearing impairment	22562	106	31	5.78932e-16	5.90787e-15
major depressive disorder	22562	67	25	5.84627e-16	5.94569e-15
allergy, asthma	22562	56	23	6.96852e-16	7.06301e-15
polyp of colon	22562	41	20	8.66246e-16	8.75026e-15
mean arterial pressure, alcohol drinking	22562	63	24	1.27673e-15	1.28533e-14
circadian rhythm	22562	47	21	1.5745e-15	1.5745e-14
liver fibrosis measurement	22562	47	21	1.5745e-15	1.5745e-14
skin neoplasm	22562	53	22	2.25932e-15	2.25179e-14
tonsillectomy risk measurement	22562	71	25	2.86257e-15	2.84355e-14
smoking status measurement, diastolic blood pressure	22562	98	29	3.50761e-15	3.47277e-14
central nervous system cancer, glioma	22562	22	15	3.54816e-15	3.50132e-14
lung carcinoma	22562	100	29	6.33327e-15	6.22911e-14
psoriatic arthritis	22562	35	18	7.17815e-15	7.03694e-14
ferritin measurement	22562	45	20	8.40465e-15	8.21238e-14
cataract	22562	56	22	9.04453e-15	8.80884e-14
brain measurement	22562	31	17	9.75322e-15	9.46823e-14
atopic eczema	22562	81	26	1.03878e-14	1.00517e-13
systolic blood pressure, alcohol consumption measurement	22562	36	18	1.36804e-14	1.3195e-13
Testicular Germ Cell Tumor	22562	57	22	1.40303e-14	1.34889e-13
urolithiasis	22562	46	20	1.41664e-14	1.35761e-13
low density lipoprotein cholesterol measurement, physical activity	22562	42	19	2.62786e-14	2.51032e-13
cortical surface area measurement	22562	144	34	2.64483e-14	2.51848e-13
late-onset Alzheimers disease	22562	53	21	2.98064e-14	2.82924e-13
feeling nervous measurement	22562	59	22	3.27036e-14	3.08466e-13
parental longevity	22562	59	22	3.27036e-14	3.08466e-13
physical activity measurement, body mass index	22562	79	25	4.85489e-14	4.56482e-13
upper aerodigestive tract neoplasm	22562	60	22	4.91863e-14	4.61025e-13
eye color	22562	29	16	5.26877e-14	4.92301e-13
rheumatoid arthritis, celiac disease	22562	25	15	5.89287e-14	5.489e-13
coffee consumption measurement	22562	55	21	7.16002e-14	6.628e-13
snoring measurement	22562	55	21	7.16002e-14	6.628e-13
systemic scleroderma	22562	44	19	7.52304e-14	6.94256e-13
feeling miserable measurement	22562	57	21	1.6461e-13	1.51442e-12
sodium measurement	22562	70	23	1.9927e-13	1.82766e-12
multiple myeloma	22562	31	16	2.12012e-13	1.93267e-12
QRS complex, QRS duration	22562	31	16	2.12012e-13	1.93267e-12
peak expiratory flow	22562	91	26	2.28658e-13	2.07808e-12
non-small cell lung carcinoma	22562	19	13	2.3918e-13	2.16712e-12
mosquito bite reaction size measurement	22562	36	17	2.48653e-13	2.24614e-12
hyperuricemia	22562	23	14	3.10762e-13	2.79032e-12
unipolar depression, bipolar disorder	22562	78	24	3.09938e-13	2.79032e-12
HDL cholesterol change measurement, physical activity	22562	42	18	3.99282e-13	3.57441e-12
cerebrospinal fluid biomarker measurement	22562	66	22	4.72929e-13	4.22107e-12
cholelithiasis	22562	67	22	6.70742e-13	5.96881e-12
age-related macular degeneration	22562	38	17	7.56139e-13	6.68892e-12
Beta blocking agent use measurement	22562	88	25	7.55173e-13	6.68892e-12
BMI-adjusted waist-hip ratio, physical activity measurement	22562	49	19	7.90663e-13	6.95318e-12
dental caries, dentures	22562	49	19	7.90663e-13	6.95318e-12
gout	22562	55	20	8.25052e-13	7.23432e-12
anxiety measurement	22562	62	21	1.11529e-12	9.75065e-12
squamous cell lung carcinoma	22562	50	19	1.21515e-12	1.05927e-11
Mastocytosis	22562	21	13	1.63196e-12	1.41847e-11
irritability measurement	22562	57	20	1.79477e-12	1.55547e-11
insomnia, total blood protein measurement	22562	107	27	2.10529e-12	1.81931e-11
Sarcoidosis	22562	40	17	2.11769e-12	1.82475e-11
gallstones	22562	35	16	2.36481e-12	2.03184e-11
lobe attachment	22562	58	20	2.61001e-12	2.23608e-11
fasting blood glucose measurement, HOMA-B, fasting blood insulin measurement	22562	18	12	3.28999e-12	2.81059e-11
attention deficit hyperactivity disorder, schizophrenia	22562	41	17	3.44813e-12	2.92895e-11
response to vaccine, cytokine measurement	22562	41	17	3.44813e-12	2.92895e-11
creatine kinase measurement	22562	42	17	5.52134e-12	4.67672e-11
neuroblastoma	22562	27	14	6.30774e-12	5.32772e-11
blood metabolite measurement, protein measurement, amino acid measurement	22562	37	16	6.81531e-12	5.7241e-11
feeling emotionally hurt measurement	22562	37	16	6.81531e-12	5.7241e-11
gastroesophageal reflux disease	22562	61	20	7.62165e-12	6.3834e-11
immunoglobulin isotype switching measurement	22562	19	12	8.51994e-12	7.11582e-11
osteoarthritis, hip	22562	49	18	9.31124e-12	7.73351e-11
retinal layer thickness measurement	22562	49	18	9.31124e-12	7.73351e-11
autosomal dominant compelling helio-ophthalmic outburst syndrome	22562	38	16	1.1222e-11	9.24345e-11
dentures	22562	38	16	1.1222e-11	9.24345e-11
serum IgG glycosylation measurement	22562	38	16	1.1222e-11	9.24345e-11
basophil percentage of granulocytes	22562	56	19	1.27044e-11	1.04357e-10
TPE interval measurement	22562	33	15	1.27658e-11	1.04575e-10
influenza A (H1N1)	22562	57	19	1.81592e-11	1.4835e-10
feeling tense measurement	22562	29	14	2.21808e-11	1.79731e-10
soluble triggering receptor expressed on myeloid cells 2 measurement	22562	29	14	2.21808e-11	1.79731e-10
total iron binding capacity	22562	29	14	2.21808e-11	1.79731e-10
feeling ""fed-up"" measurement	22562	52	18	2.97662e-11	2.40543e-10
BMI-adjusted waist-hip ratio, sex interaction measurement, age at assessment	22562	46	17	3.13103e-11	2.52339e-10
QRS amplitude, QRS complex	22562	25	13	3.45226e-11	2.7748e-10
hip bone mineral density, hip bone size	22562	30	14	3.96615e-11	3.1708e-10
phospholipid measurement	22562	30	14	3.96615e-11	3.1708e-10
glucose tolerance test	22562	17	11	4.41053e-11	3.51666e-10
squamous cell carcinoma	22562	21	12	4.52424e-11	3.59773e-10
synophrys measurement	22562	47	17	4.67557e-11	3.70821e-10
Dupuytren Contracture	22562	26	13	6.58605e-11	5.19585e-10
homocysteine measurement	22562	26	13	6.58605e-11	5.19585e-10
breast milk measurement	22562	75	21	6.78686e-11	5.34019e-10
glycine measurement	22562	48	17	6.90062e-11	5.40127e-10
motion sickness	22562	31	14	6.89728e-11	5.40127e-10
spine bone mineral density	22562	42	16	6.93916e-11	5.41726e-10
coronary artery calcification	22562	37	15	9.52595e-11	7.38231e-10
estrogen-receptor negative breast cancer	22562	37	15	9.52595e-11	7.38231e-10
Hypermetropia	22562	11	9	9.53034e-11	7.38231e-10
acute lymphoblastic leukemia	22562	18	11	1.08244e-10	8.36301e-10
aspirin use measurement	22562	32	14	1.16938e-10	9.01146e-10
cervical carcinoma	22562	38	15	1.50067e-10	1.15051e-09
psoriasis, type II diabetes mellitus	22562	38	15	1.50067e-10	1.15051e-09
sclerosing cholangitis	22562	23	12	1.89461e-10	1.44882e-09
ovarian carcinoma	22562	28	13	2.15738e-10	1.64555e-09
ankylosing spondylitis	22562	39	15	2.32521e-10	1.76456e-09
Antithrombotic agent use measurement	22562	39	15	2.32521e-10	1.76456e-09
telomere length	22562	40	15	3.5474e-10	2.68525e-09
plasminogen activator inhibitor 1 measurement	22562	24	12	3.61551e-10	2.72989e-09
T wave morphology measurement	22562	12	9	3.64132e-10	2.74246e-09
lipid measurement	22562	35	14	4.99167e-10	3.72197e-09
mean arterial pressure, alcohol consumption measurement	22562	35	14	4.99167e-10	3.72197e-09
stroke	22562	35	14	4.99167e-10	3.72197e-09
tea consumption measurement	22562	35	14	4.99167e-10	3.72197e-09
amyotrophic lateral sclerosis	22562	20	11	5.20415e-10	3.83261e-09
ceramide measurement	22562	20	11	5.20415e-10	3.83261e-09
hypospadias	22562	20	11	5.20415e-10	3.83261e-09
idiopathic pulmonary fibrosis	22562	20	11	5.20415e-10	3.83261e-09
Malignant epithelial tumor of ovary	22562	20	11	5.20415e-10	3.83261e-09
glioma	22562	16	10	5.74072e-10	4.21422e-09
wellbeing measurement, alcohol consumption measurement	22562	54	17	5.7505e-10	4.21422e-09
albuminuria	22562	61	18	5.93917e-10	4.34183e-09
androgenetic alopecia	22562	76	20	6.45411e-10	4.70678e-09
longevity	22562	25	12	6.63422e-10	4.82636e-09
atrophic macular degeneration, age-related macular degeneration, wet macular degeneration	22562	43	15	1.1586e-09	8.40825e-09
N-glycan measurement	22562	17	10	1.33117e-09	9.63726e-09
serum IgG measurement	22562	10	8	1.56644e-09	1.13132e-08
von Willebrand factor measurement	22562	32	13	1.6574e-09	1.19413e-08
blood pressure, chronic obstructive pulmonary disease	22562	22	11	1.99124e-09	1.42436e-08
response to vaccine	22562	22	11	1.99124e-09	1.42436e-08
systemic juvenile idiopathic arthritis, polyarticular juvenile idiopathic arthritis, rheumatoid factor negative, oligoarticular juvenile idiopathic arthritis	22562	22	11	1.99124e-09	1.42436e-08
body mass index, fasting blood glucose measurement	22562	27	12	2.01919e-09	1.4409e-08
corneal topography	22562	66	18	2.43828e-09	1.73582e-08
coffee consumption measurement, tea consumption measurement	22562	33	13	2.60881e-09	1.84405e-08
gastric carcinoma	22562	33	13	2.60881e-09	1.84405e-08
psoriasis vulgaris	22562	33	13	2.60881e-09	1.84405e-08
social interaction measurement	22562	52	16	2.67904e-09	1.88923e-08
L lactate dehydrogenase measurement	22562	18	10	2.85982e-09	2.00254e-08
rosacea severity measurement	22562	18	10	2.85982e-09	2.00254e-08
Sjogren syndrome	22562	18	10	2.85982e-09	2.00254e-08
central nervous system cancer	22562	14	9	3.0235e-09	2.10729e-08
facial pigmentation measurement	22562	14	9	3.0235e-09	2.10729e-08
interstitial lung disease	22562	23	11	3.64287e-09	2.52134e-08
Moderate albuminuria	22562	23	11	3.64287e-09	2.52134e-08
osteoarthritis, knee	22562	23	11	3.64287e-09	2.52134e-08
smoking behavior, body mass index	22562	53	16	3.6588e-09	2.52652e-08
osteoarthritis	22562	47	15	4.7516e-09	3.27357e-08
obesity	22562	69	18	5.31218e-09	3.65136e-08
glycerophospholipid measurement, blood metabolite measurement	22562	11	8	5.48947e-09	3.74738e-08
Headache	22562	29	12	5.48855e-09	3.74738e-08
left ventricular systolic function measurement	22562	11	8	5.48947e-09	3.74738e-08
Moyamoya disease	22562	19	10	5.76477e-09	3.91743e-08
sphingomyelin measurement	22562	19	10	5.76477e-09	3.91743e-08
lipid measurement, blood metabolite measurement	22562	8	7	5.85065e-09	3.96677e-08
cardiac arrhythmia	22562	24	11	6.41938e-09	4.33272e-08
longevity, healthspan, parental longevity	22562	24	11	6.41938e-09	4.33272e-08
Anorectal malformation	22562	15	9	7.22055e-09	4.85156e-08
serum IgM measurement	22562	15	9	7.22055e-09	4.85156e-08
3-hydroxypropylmercapturic acid measurement	22562	30	12	8.72898e-09	5.81284e-08
age at onset, asthma	22562	30	12	8.72898e-09	5.81284e-08
eosinophilic esophagitis	22562	30	12	8.72898e-09	5.81284e-08
guilt measurement	22562	30	12	8.72898e-09	5.81284e-08
inflammatory biomarker measurement, YKL40 measurement	22562	36	13	9.13165e-09	6.06747e-08
autoimmune thyroid disease, type I diabetes mellitus, Common variable immunodeficiency, ankylosing spondylitis, psoriasis, celiac disease, ulcerative colitis, Crohn's disease, autoimmune disease, juvenile idiopathic arthritis, systemic lupus erythematosus	22562	31	12	1.35905e-08	8.99016e-08
Glucocorticoid use measurement	22562	31	12	1.35905e-08	8.99016e-08
cutaneous mastocytosis	22562	16	9	1.5766e-08	1.03152e-07
myeloperoxidase measurement	22562	16	9	1.5766e-08	1.03152e-07
systolic blood pressure, migraine disorder	22562	16	9	1.5766e-08	1.03152e-07
visual cortical surface area measurement	22562	16	9	1.5766e-08	1.03152e-07
vitamin C measurement	22562	12	8	1.57401e-08	1.03152e-07
sphingolipid measurement	22562	26	11	1.81039e-08	1.18189e-07
retinal nerve fibre layer thickness measurement	22562	32	12	2.07503e-08	1.35171e-07
smoking behavior, BMI-adjusted waist-hip ratio	22562	45	14	2.23661e-08	1.4538e-07
rectum cancer	22562	9	7	2.51806e-08	1.63319e-07
nose morphology measurement	22562	39	13	2.78711e-08	1.80378e-07
prostate specific antigen measurement	22562	46	14	3.0667e-08	1.98044e-07
low density lipoprotein cholesterol measurement, body fat percentage	22562	17	9	3.20052e-08	2.06241e-07
cutaneous squamous cell carcinoma	22562	22	10	3.51341e-08	2.24468e-07
hip bone mineral density	22562	22	10	3.51341e-08	2.24468e-07
resting heart rate, chronic obstructive pulmonary disease	22562	22	10	3.51341e-08	2.24468e-07
rheumatoid arthritis, Crohn's disease	22562	22	10	3.51341e-08	2.24468e-07
galectin-3 measurement	22562	13	8	3.91157e-08	2.48842e-07
HIV-1 infection	22562	13	8	3.91157e-08	2.48842e-07
body height at birth	22562	28	11	4.58499e-08	2.90714e-07
diastolic blood pressure, alcohol consumption measurement	22562	34	12	4.58919e-08	2.90714e-07
bone fracture	22562	23	10	5.93581e-08	3.74432e-07
lipoprotein-associated phospholipase A(2) measurement	22562	23	10	5.93581e-08	3.74432e-07
corneal resistance factor	22562	18	9	6.11507e-08	3.84119e-07
serum iron measurement	22562	18	9	6.11507e-08	3.84119e-07
mammographic density measurement	22562	29	11	7.05152e-08	4.41089e-07
cathepsin L1 measurement	22562	14	8	8.72386e-08	5.44558e-07
ganglion cell inner plexiform layer thickness measurement	22562	24	10	9.71715e-08	6.05297e-07
omega-6 polyunsaturated fatty acid measurement	22562	7	6	1.02809e-07	6.36436e-07
PR segment	22562	7	6	1.02809e-07	6.36436e-07
T-cell immunoglobulin and mucin domain 1 measurement	22562	7	6	1.02809e-07	6.36436e-07
Nasal Cavity Polyp	22562	30	11	1.06286e-07	6.55249e-07
osteoporosis	22562	30	11	1.06286e-07	6.55249e-07
ovarian serous carcinoma	22562	19	9	1.10998e-07	6.82889e-07
acylcarnitine measurement	22562	15	8	1.78688e-07	1.08373e-06
alcohol drinking	22562	15	8	1.78688e-07	1.08373e-06
allergic sensitization measurement	22562	15	8	1.78688e-07	1.08373e-06
dilated cardiomyopathy	22562	15	8	1.78688e-07	1.08373e-06
immune system disease	22562	15	8	1.78688e-07	1.08373e-06
Tourette syndrome, schizophrenia	22562	15	8	1.78688e-07	1.08373e-06
triglyceride measurement, body fat percentage	22562	15	8	1.78688e-07	1.08373e-06
C-X-C motif chemokine 10 measurement	22562	45	13	1.88952e-07	1.14135e-06
pulse pressure measurement, alcohol drinking	22562	45	13	1.88952e-07	1.14135e-06
cytokine measurement	22562	20	9	1.92807e-07	1.16228e-06
macular telangiectasia type 2	22562	11	7	2.11165e-07	1.26784e-06
P wave duration	22562	11	7	2.11165e-07	1.26784e-06
migraine disorder	22562	53	14	2.20841e-07	1.32328e-06
bitter alcoholic beverage consumption measurement	22562	32	11	2.28778e-07	1.36536e-06
hip bone size	22562	32	11	2.28778e-07	1.36536e-06
nephrolithiasis	22562	26	10	2.40004e-07	1.42666e-06
systemic scleroderma, rheumatoid arthritis, myositis, systemic lupus erythematosus	22562	26	10	2.40004e-07	1.42666e-06
soluble transferrin receptor measurement, iron biomarker measurement	22562	5	5	3.07816e-07	1.82251e-06
sphingolipid measurement, blood metabolite measurement	22562	5	5	3.07816e-07	1.82251e-06
dehydroepiandrosterone sulphate measurement	22562	21	9	3.2236e-07	1.89736e-06
heart function measurement	22562	21	9	3.2236e-07	1.89736e-06
hypertension, white matter hyperintensity measurement	22562	21	9	3.2236e-07	1.89736e-06
Cleft palate, cleft lip	22562	47	13	3.31465e-07	1.94711e-06
resistin measurement	22562	16	8	3.4161e-07	2.00277e-06
Abdominal Aortic Aneurysm	22562	27	10	3.64029e-07	2.13003e-06
interleukin 1 receptor-like 1 measurement	22562	8	6	3.93684e-07	2.29457e-06
retinal vasculature measurement	22562	8	6	3.93684e-07	2.29457e-06
pancreatic carcinoma	22562	41	12	4.76656e-07	2.77277e-06
osteoprotegerin measurement	22562	12	7	4.84759e-07	2.80897e-06
prothrombin time measurement	22562	12	7	4.84759e-07	2.80897e-06
complement C4 measurement	22562	17	8	6.16813e-07	3.55351e-06
serine measurement, amino acid measurement	22562	17	8	6.16813e-07	3.55351e-06
transferrin saturation measurement	22562	17	8	6.16813e-07	3.55351e-06
response to bronchodilator, FEV/FEC ratio	22562	58	14	7.36134e-07	4.23277e-06
metastasis measurement, disease progression measurement	22562	23	9	8.18114e-07	4.68613e-06
testicular carcinoma	22562	23	9	8.18114e-07	4.68613e-06
B-cell acute lymphoblastic leukemia	22562	13	7	1.00468e-06	5.68936e-06
malaria	22562	13	7	1.00468e-06	5.68936e-06
myeloproliferative disorder	22562	13	7	1.00468e-06	5.68936e-06
neuroticism measurement, wellbeing measurement, depressive symptom measurement	22562	13	7	1.00468e-06	5.68936e-06
type II diabetes mellitus, body mass index	22562	13	7	1.00468e-06	5.68936e-06
white matter integrity	22562	13	7	1.00468e-06	5.68936e-06
Agouti-related protein measurement	22562	18	8	1.06134e-06	5.95388e-06
epilepsy	22562	18	8	1.06134e-06	5.95388e-06
esophageal adenocarcinoma, Barrett's esophagus	22562	18	8	1.06134e-06	5.95388e-06
Hashimoto's thyroiditis	22562	18	8	1.06134e-06	5.95388e-06
inflammatory biomarker measurement	22562	18	8	1.06134e-06	5.95388e-06
Addison disease	22562	9	6	1.13069e-06	6.28394e-06
adult onset asthma, body mass index	22562	9	6	1.13069e-06	6.28394e-06
hair colour measurement, eye colour measurement, skin pigmentation measurement	22562	9	6	1.13069e-06	6.28394e-06
lymphoid leukemia	22562	9	6	1.13069e-06	6.28394e-06
primary angle closure glaucoma	22562	9	6	1.13069e-06	6.28394e-06
mosquito bite reaction itch intensity measurement, mosquito bite reaction size measurement	22562	37	11	1.20236e-06	6.66984e-06
CCL2 measurement	22562	31	10	1.59221e-06	8.8161e-06
prostate carcinoma, breast carcinoma, ovarian carcinoma	22562	19	8	1.7525e-06	9.68574e-06
frozen shoulder	22562	6	5	1.77018e-06	9.71164e-06
oral cavity cancer	22562	6	5	1.77018e-06	9.71164e-06
platelet endothelial cell adhesion molecule measurement	22562	6	5	1.77018e-06	9.71164e-06
type II diabetes mellitus, asthma	22562	6	5	1.77018e-06	9.71164e-06
total cholesterol measurement, triglyceride measurement, low density lipoprotein cholesterol measurement, high density lipoprotein cholesterol measurement	22562	25	9	1.86719e-06	1.02251e-05
airway imaging measurement	22562	14	7	1.92211e-06	1.04874e-05
Cholecystitis	22562	14	7	1.92211e-06	1.04874e-05
pathological myopia	22562	39	11	2.14856e-06	1.17016e-05
corneal endothelial cell measurement	22562	32	10	2.21195e-06	1.20249e-05
Antihypertensive use measurement	22562	10	6	2.7063e-06	1.46326e-05
eye colour measurement	22562	10	6	2.7063e-06	1.46326e-05
Progressive supranuclear palsy	22562	10	6	2.7063e-06	1.46326e-05
membranous glomerulonephritis	22562	26	9	2.72864e-06	1.46738e-05
peripheral arterial disease	22562	26	9	2.72864e-06	1.46738e-05
susceptibility to shingles measurement	22562	26	9	2.72864e-06	1.46738e-05
asthma exacerbation measurement	22562	20	8	2.7923e-06	1.49623e-05
pulse pressure measurement, migraine disorder	22562	20	8	2.7923e-06	1.49623e-05
skin pigmentation	22562	15	7	3.44761e-06	1.84078e-05
ST2 protein measurement	22562	15	7	3.44761e-06	1.84078e-05
biliary liver cirrhosis	22562	27	9	3.91095e-06	2.08074e-05
TNF-related apoptosis-inducing ligand measurement	22562	27	9	3.91095e-06	2.08074e-05
hypertrophic cardiomyopathy	22562	34	10	4.10159e-06	2.17829e-05
Antiglaucoma preparations and miotics use measurement	22562	21	8	4.31227e-06	2.27803e-05
Hyperthyroidism	22562	21	8	4.31227e-06	2.27803e-05
restless legs syndrome	22562	21	8	4.31227e-06	2.27803e-05
sleep measurement	22562	42	11	4.77642e-06	2.51878e-05
gut microbiome measurement, taxonomic microbiome measurement	22562	35	10	5.48474e-06	2.88214e-05
osteoarthritis, hip, osteoarthritis, knee	22562	35	10	5.48474e-06	2.88214e-05
heart rate	22562	28	9	5.50734e-06	2.88388e-05
leprosy	22562	28	9	5.50734e-06	2.88388e-05
chronic hepatitis B virus infection	22562	11	6	5.70047e-06	2.9591e-05
freckles	22562	11	6	5.70047e-06	2.9591e-05
generalised epilepsy	22562	11	6	5.70047e-06	2.9591e-05
nicotine dependence	22562	11	6	5.70047e-06	2.9591e-05
systemic scleroderma, systemic lupus erythematosus	22562	11	6	5.70047e-06	2.9591e-05
hemoglobin measurement, mean corpuscular hemoglobin	22562	16	7	5.86339e-06	3.03314e-05
vascular endothelial growth factor measurement	22562	16	7	5.86339e-06	3.03314e-05
blood sedimentation	22562	7	5	5.93861e-06	3.05094e-05
frontal fibrosing alopecia	22562	7	5	5.93861e-06	3.05094e-05
sensory perception of bitter taste	22562	7	5	5.93861e-06	3.05094e-05
systolic blood pressure change measurement	22562	7	5	5.93861e-06	3.05094e-05
age-related macular degeneration, disease progression measurement	22562	4	4	6.17546e-06	3.14559e-05
cholesteryl ester 16:0 measurement	22562	4	4	6.17546e-06	3.14559e-05
exfoliation syndrome	22562	4	4	6.17546e-06	3.14559e-05
Insulinogenic index measurement	22562	4	4	6.17546e-06	3.14559e-05
thioredoxin domain-containing protein 12 measurement	22562	4	4	6.17546e-06	3.14559e-05
age at diagnosis, primary hypertension	22562	22	8	6.47858e-06	3.27766e-05
chloride measurement	22562	22	8	6.47858e-06	3.27766e-05
self reported educational attainment, refractive error measurement	22562	22	8	6.47858e-06	3.27766e-05
vitamin D deficiency	22562	22	8	6.47858e-06	3.27766e-05
MHC class I polypeptide-related sequence A measurement	22562	29	9	7.6309e-06	3.84114e-05
potassium measurement	22562	29	9	7.6309e-06	3.84114e-05
total cholesterol measurement, diastolic blood pressure, triglyceride measurement, systolic blood pressure, hematocrit, ventricular rate measurement, glucose measurement, body mass index, high density lipoprotein cholesterol measurement	22562	29	9	7.6309e-06	3.84114e-05
autism spectrum disorder	22562	17	7	9.53599e-06	4.72846e-05
body fat percentage, high density lipoprotein cholesterol measurement	22562	17	7	9.53599e-06	4.72846e-05
cognitive decline measurement	22562	37	10	9.4952e-06	4.72846e-05
diverticular disease	22562	37	10	9.4952e-06	4.72846e-05
IGA glomerulonephritis	22562	37	10	9.4952e-06	4.72846e-05
juvenile idiopathic arthritis	22562	17	7	9.53599e-06	4.72846e-05
lung carcinoma, estrogen-receptor negative breast cancer, colorectal cancer, ovarian endometrioid carcinoma, prostate carcinoma, ovarian serous carcinoma, breast carcinoma, ovarian carcinoma, lung adenocarcinoma, squamous cell lung carcinoma	22562	17	7	9.53599e-06	4.72846e-05
triglyceride measurement, C-reactive protein measurement	22562	23	8	9.4975e-06	4.72846e-05
unipolar depression, schizophrenia	22562	17	7	9.53599e-06	4.72846e-05
Takayasu arteritis	22562	30	9	1.04173e-05	5.14838e-05
total cholesterol measurement, hematocrit, stroke, ventricular rate measurement, body mass index, atrial fibrillation, high density lipoprotein cholesterol measurement, coronary artery disease, cancer, diastolic blood pressure, triglyceride measurement, systolic blood pressure, heart failure, diabetes mellitus, glucose measurement, mortality	22562	30	9	1.04173e-05	5.14838e-05
cirrhosis of liver	22562	12	6	1.09162e-05	5.34196e-05
eicosapentaenoic acid measurement	22562	12	6	1.09162e-05	5.34196e-05
lysophosphatidylcholine measurement	22562	12	6	1.09162e-05	5.34196e-05
matrix metalloproteinase 1 measurement	22562	12	6	1.09162e-05	5.34196e-05
phosphatidylcholine measurement	22562	12	6	1.09162e-05	5.34196e-05
thyroid carcinoma	22562	12	6	1.09162e-05	5.34196e-05
endometrial carcinoma	22562	24	8	1.36209e-05	6.6438e-05
triglyceride measurement, physical activity	22562	24	8	1.36209e-05	6.6438e-05
brain stem volume measurement	22562	18	7	1.4929e-05	7.25814e-05
stem Cell Factor measurement	22562	18	7	1.4929e-05	7.25814e-05
autism	22562	8	5	1.51802e-05	7.32076e-05
energy intake	22562	8	5	1.51802e-05	7.32076e-05
IgG galactosylation measurement	22562	8	5	1.51802e-05	7.32076e-05
macrovascular complications of diabetes	22562	8	5	1.51802e-05	7.32076e-05
pulse pressure measurement, diastolic blood pressure, systolic blood pressure, hypertension	22562	8	5	1.51802e-05	7.32076e-05
attention deficit hyperactivity disorder	22562	39	10	1.5813e-05	7.60144e-05
family history of Alzheimerâ€™s disease	22562	39	10	1.5813e-05	7.60144e-05
heart rate response to recovery post exercise	22562	32	9	1.86511e-05	8.95131e-05
autoimmune thyroid disease, type I diabetes mellitus	22562	13	6	1.94118e-05	9.22753e-05
docosapentaenoic acid measurement	22562	13	6	1.94118e-05	9.22753e-05
e-selectin measurement	22562	13	6	1.94118e-05	9.22753e-05
emphysema pattern measurement	22562	13	6	1.94118e-05	9.22753e-05
sex interaction measurement, body mass index, age at assessment	22562	13	6	1.94118e-05	9.22753e-05
susceptibility to pneumonia measurement	22562	13	6	1.94118e-05	9.22753e-05
optic cup area measurement	22562	33	9	2.45085e-05	0.000116318
endometriosis, unipolar depression	22562	26	8	2.64514e-05	0.000124944
t-tau:beta-amyloid 1-42 ratio measurement	22562	26	8	2.64514e-05	0.000124944
Vasodilators used in cardiac diseases use measurement	22562	26	8	2.64514e-05	0.000124944
anemia (phenotype)	22562	5	4	2.9646e-05	0.000137642
cis/trans-18:2 fatty acid measurement, trans fatty acid measurement	22562	5	4	2.9646e-05	0.000137642
ejection fraction measurement	22562	5	4	2.9646e-05	0.000137642
Familial sick sinus syndrome	22562	5	4	2.9646e-05	0.000137642
IgG digalactosylation measurement	22562	5	4	2.9646e-05	0.000137642
linoleic acid measurement	22562	5	4	2.9646e-05	0.000137642
nitric oxide exhalation measurement	22562	5	4	2.9646e-05	0.000137642
phosphatidylinositol measurement	22562	5	4	2.9646e-05	0.000137642
smoking status measurement, triglyceride measurement	22562	5	4	2.9646e-05	0.000137642
thyroid peroxidase antibody measurement	22562	5	4	2.9646e-05	0.000137642
triple-negative breast cancer	22562	5	4	2.9646e-05	0.000137642
attention deficit hyperactivity disorder, unipolar depression	22562	9	5	3.2742e-05	0.000149236
factor VII measurement	22562	14	6	3.2529e-05	0.000149236
fatty acid measurement, breast milk measurement, parental genotype effect measurement	22562	9	5	3.2742e-05	0.000149236
female reproductive system disease	22562	14	6	3.2529e-05	0.000149236
hair colour measurement, hair morphology measurement	22562	9	5	3.2742e-05	0.000149236
HOMA-B	22562	14	6	3.2529e-05	0.000149236
interleukin 6 receptor subunit alpha measurement	22562	9	5	3.2742e-05	0.000149236
iron biomarker measurement, transferrin measurement	22562	9	5	3.2742e-05	0.000149236
rotator cuff tear, shoulder impingement syndrome	22562	9	5	3.2742e-05	0.000149236
susceptibility to mumps measurement	22562	9	5	3.2742e-05	0.000149236
systolic blood pressure, self reported educational attainment	22562	9	5	3.2742e-05	0.000149236
ulcerative colitis, Crohn's disease	22562	9	5	3.2742e-05	0.000149236
heart failure	22562	20	7	3.32891e-05	0.000151498
diastolic blood pressure, migraine disorder	22562	21	7	4.77775e-05	0.000216119
factor VIII measurement	22562	21	7	4.77775e-05	0.000216119
left ventricular structural measurement	22562	21	7	4.77775e-05	0.000216119
total cholesterol measurement, C-reactive protein measurement	22562	21	7	4.77775e-05	0.000216119
adiponectin measurement	22562	28	8	4.8116e-05	0.000217321
childhood trauma measurement	22562	15	6	5.19166e-05	0.000233429
partial thromboplastin time	22562	15	6	5.19166e-05	0.000233429
skin pigmentation measurement	22562	15	6	5.19166e-05	0.000233429
Anilide use measurement	22562	10	5	6.27777e-05	0.000279323
blood metabolite measurement, amino acid measurement	22562	10	5	6.27777e-05	0.000279323
body mass index, asthma	22562	10	5	6.27777e-05	0.000279323
colon carcinoma	22562	10	5	6.27777e-05	0.000279323
esterified cholesterol measurement	22562	10	5	6.27777e-05	0.000279323
hepatitis B virus infection	22562	10	5	6.27777e-05	0.000279323
protein C measurement	22562	10	5	6.27777e-05	0.000279323
C-reactive protein measurement, high density lipoprotein cholesterol measurement	22562	22	7	6.70503e-05	0.000297008
cups of coffee per day measurement	22562	22	7	6.70503e-05	0.000297008
low density lipoprotein cholesterol measurement, C-reactive protein measurement	22562	22	7	6.70503e-05	0.000297008
17-hydroxyprogesterone measurement	22562	16	6	7.95485e-05	0.000350811
bipolar disorder, body mass index	22562	16	6	7.95485e-05	0.000350811
brain connectivity measurement	22562	16	6	7.95485e-05	0.000350811
alcoholic pancreatitis	22562	30	8	8.28558e-05	0.000364322
lipoprotein measurement, blood metabolite measurement	22562	30	8	8.28558e-05	0.000364322
attention deficit hyperactivity disorder, asthma	22562	6	4	8.53977e-05	0.000368987
Cannabis use	22562	6	4	8.53977e-05	0.000368987
CC16 measurement	22562	6	4	8.53977e-05	0.000368987
cervical carcinoma, Cervical Intraepithelial Neoplasia Grade 2/3	22562	6	4	8.53977e-05	0.000368987
esophageal adenocarcinoma	22562	6	4	8.53977e-05	0.000368987
fatty acid measurement, linoleic acid measurement	22562	6	4	8.53977e-05	0.000368987
fish oil supplement exposure measurement, triglyceride measurement	22562	6	4	8.53977e-05	0.000368987
IgG sialylation measurement	22562	6	4	8.53977e-05	0.000368987
Lewy body dementia	22562	6	4	8.53977e-05	0.000368987
lysophosphatidylethanolamine measurement	22562	6	4	8.53977e-05	0.000368987
MMR-related febrile seizures	22562	6	4	8.53977e-05	0.000368987
sleep duration, circadian rhythm, excessive daytime sleepiness measurement, insomnia measurement	22562	6	4	8.53977e-05	0.000368987
Alzheimer's disease, age at onset	22562	39	9	0.000102651	0.000442897
COVID-19	22562	11	5	0.000110342	0.000472669
infant head circumference	22562	11	5	0.000110342	0.000472669
interferon gamma measurement, platelet-derived growth factor BB measurement, interleukin 4 measurement, interleukin 10 measurement, stromal cell-derived factor 1 alpha measurement, interleukin-6 measurement, interleukin 12 measurement, interleukin 17 measurement, vascular endothelial growth factor measurement, fibroblast growth factor basic measurement, granulocyte colony-stimulating factor measurement	22562	11	5	0.000110342	0.000472669
leptin measurement, type II diabetes mellitus	22562	11	5	0.000110342	0.000472669
systemic mastocytosis	22562	11	5	0.000110342	0.000472669
large artery stroke, coronary artery disease	22562	17	6	0.000117737	0.000503625
behavior or behavioral disorder measurement, personality trait	22562	3	3	0.000123888	0.00051953
drinking behavior	22562	3	3	0.000123888	0.00051953
fatty acid measurement, docosapentaenoic acid measurement	22562	3	3	0.000123888	0.00051953
Febrile seizure (within the age range of 3 months to 6 years), MMR-related febrile seizures	22562	3	3	0.000123888	0.00051953
Ischemic stroke, coronary artery disease	22562	3	3	0.000123888	0.00051953
lysophosphatidylethanolamine 20:4 measurement	22562	3	3	0.000123888	0.00051953
marginal zone B-cell lymphoma, systemic lupus erythematosus	22562	3	3	0.000123888	0.00051953
metabolite measurement, body weight gain	22562	3	3	0.000123888	0.00051953
polymyositis	22562	3	3	0.000123888	0.00051953
serine measurement	22562	3	3	0.000123888	0.00051953
susceptibility to hepatitis B infection measurement	22562	3	3	0.000123888	0.00051953
susceptibility to strep throat measurement	22562	3	3	0.000123888	0.00051953
systolic blood pressure, migraine without aura	22562	3	3	0.000123888	0.00051953
vitamin E measurement	22562	3	3	0.000123888	0.00051953
alcohol use disorder measurement	22562	49	10	0.000129474	0.000542194
3-hydroxy-1-methylpropylmercapturic acid measurement	22562	25	7	0.000165605	0.000692529
polycystic ovary syndrome	22562	33	8	0.000171912	0.0007179
Antihistamine use measurement	22562	12	5	0.000181361	0.000751064
central nervous system cancer, glioblastoma multiforme	22562	12	5	0.000181361	0.000751064
Hodgkins lymphoma, multiple myeloma, chronic lymphocytic leukemia	22562	12	5	0.000181361	0.000751064
phosphorus measurement	22562	12	5	0.000181361	0.000751064
platelet-derived growth factor BB measurement	22562	12	5	0.000181361	0.000751064
sporadic amyotrophic lateral sclerosis	22562	12	5	0.000181361	0.000751064
1,5 anhydroglucitol measurement	22562	7	4	0.000191343	0.000775225
acute graft vs. host disease	22562	7	4	0.000191343	0.000775225
dickkopfâ€related protein 1 measurement	22562	7	4	0.000191343	0.000775225
Glycosuria	22562	7	4	0.000191343	0.000775225
hepcidin:ferritin ratio	22562	7	4	0.000191343	0.000775225
IgG fucosylation measurement	22562	7	4	0.000191343	0.000775225
interleukin-6 measurement	22562	7	4	0.000191343	0.000775225
memory performance	22562	7	4	0.000191343	0.000775225
nodular sclerosis Hodgkin lymphoma	22562	7	4	0.000191343	0.000775225
ovarian mucinous adenocarcinoma	22562	7	4	0.000191343	0.000775225
parathyroid hormone measurement	22562	7	4	0.000191343	0.000775225
Parkinson's disease, age at onset	22562	7	4	0.000191343	0.000775225
selenium measurement	22562	7	4	0.000191343	0.000775225
serum ST2 measurement	22562	7	4	0.000191343	0.000775225
squamous cell carcinoma, esophageal carcinoma	22562	7	4	0.000191343	0.000775225
triglyceride measurement, metabolic syndrome	22562	7	4	0.000191343	0.000775225
Alzheimer's disease, high density lipoprotein cholesterol measurement	22562	19	6	0.000236768	0.00095281
Drugs affecting bone structure and mineralization use measurement	22562	19	6	0.000236768	0.00095281
insomnia	22562	19	6	0.000236768	0.00095281
lower urinary tract symptom, benign prostatic hyperplasia	22562	19	6	0.000236768	0.00095281
susceptibility to childhood ear infection measurement	22562	19	6	0.000236768	0.00095281
advanced glycosylation end product-specific receptor ligand measurement	22562	13	5	0.000282579	0.00112505
lymphocyte count, response to vaccine	22562	13	5	0.000282579	0.00112505
lymphoma	22562	13	5	0.000282579	0.00112505
odontogenesis	22562	13	5	0.000282579	0.00112505
osteoarthritis, hand	22562	13	5	0.000282579	0.00112505
renal system measurement, blood urea nitrogen measurement	22562	13	5	0.000282579	0.00112505
schizophrenia, bipolar disorder, response to lithium ion	22562	13	5	0.000282579	0.00112505
wet macular degeneration	22562	13	5	0.000282579	0.00112505
Keratoconus	22562	36	8	0.000327809	0.00130339
estradiol measurement	22562	28	7	0.000357558	0.0014179
loneliness measurement	22562	28	7	0.000357558	0.0014179
age at onset, glioblastoma multiforme	22562	8	4	0.000367506	0.00143265
alcohol consumption measurement, alcohol drinking	22562	8	4	0.000367506	0.00143265
alcohol dependence	22562	8	4	0.000367506	0.00143265
BMI-adjusted waist-hip ratio, asthma	22562	8	4	0.000367506	0.00143265
dense area measurement, mammographic density measurement	22562	8	4	0.000367506	0.00143265
energy expenditure measurement	22562	8	4	0.000367506	0.00143265
glioblastoma multiforme	22562	8	4	0.000367506	0.00143265
Ischemic stroke, venous thromboembolism, stroke, Abnormal thrombosis, deep vein thrombosis, pulmonary embolism	22562	8	4	0.000367506	0.00143265
large artery stroke	22562	8	4	0.000367506	0.00143265
nevus count	22562	8	4	0.000367506	0.00143265
tooth agenesis	22562	8	4	0.000367506	0.00143265
unipolar depression, autism spectrum disorder	22562	8	4	0.000367506	0.00143265
vitamin B12 measurement	22562	8	4	0.000367506	0.00143265
alcohol dependence measurement	22562	14	5	0.000421495	0.00162616
beta-amyloid 1-42 measurement	22562	14	5	0.000421495	0.00162616
breast size	22562	14	5	0.000421495	0.00162616
carotid artery intima media thickness	22562	14	5	0.000421495	0.00162616
joint hypermobility measurement	22562	14	5	0.000421495	0.00162616
serum IgA measurement	22562	14	5	0.000421495	0.00162616
stroke, coronary artery disease	22562	14	5	0.000421495	0.00162616
susceptibility to Mycobacterium tuberculosis infection measurement	22562	14	5	0.000421495	0.00162616
Behcet's syndrome	22562	21	6	0.000434453	0.00167183
hemolysis	22562	21	6	0.000434453	0.00167183
endometriosis	22562	29	7	0.000451109	0.0017337
anti-human herpes virus 7 antibody measurement	22562	4	3	0.000477026	0.00178511
antiphospholipid antibody measurement	22562	4	3	0.000477026	0.00178511
atrophic macular degeneration	22562	4	3	0.000477026	0.00178511
cocaine use disorder, social environment measurement	22562	4	3	0.000477026	0.00178511
dihomo-gamma-linolenic acid measurement	22562	4	3	0.000477026	0.00178511
Epstein Barr viral capsid antigen seropositivity	22562	4	3	0.000477026	0.00178511
fatty acid measurement, oleic acid measurement	22562	4	3	0.000477026	0.00178511
galanin peptides measurement	22562	4	3	0.000477026	0.00178511
Hirsutism	22562	4	3	0.000477026	0.00178511
IgG bisecting N-acetyl glucosamine measurement	22562	4	3	0.000477026	0.00178511
non-lobar intracerebral hemorrhage	22562	4	3	0.000477026	0.00178511
omega-3 polyunsaturated fatty acid measurement	22562	4	3	0.000477026	0.00178511
polychlorinated biphenyls measurement	22562	4	3	0.000477026	0.00178511
proprotein convertase subtilisin/kexin type 7 measurement	22562	4	3	0.000477026	0.00178511
renal system measurement, uric acid measurement	22562	4	3	0.000477026	0.00178511
response to drug	22562	4	3	0.000477026	0.00178511
serum hepcidin measurement	22562	4	3	0.000477026	0.00178511
suntan, skin pigmentation	22562	4	3	0.000477026	0.00178511
systemic scleroderma, Crohn's disease	22562	4	3	0.000477026	0.00178511
systolic blood pressure, waist-hip ratio	22562	4	3	0.000477026	0.00178511
vasoactive peptide measurement	22562	4	3	0.000477026	0.00178511
attention deficit hyperactivity disorder, schizophrenia, autism spectrum disorder, bipolar disorder, major depressive disorder	22562	38	8	0.000484692	0.00181154
hormone measurement, thyroid stimulating hormone measurement	22562	22	6	0.000572228	0.00213337
Tuberculosis	22562	22	6	0.000572228	0.00213337
aortic root size	22562	15	5	0.000606284	0.00224633
erythrocyte count, mean corpuscular hemoglobin concentration, mean corpuscular volume, hematocrit, mean corpuscular hemoglobin, red blood cell distribution width	22562	15	5	0.000606284	0.00224633
esophageal carcinoma	22562	15	5	0.000606284	0.00224633
susceptibility to plantar warts measurement	22562	15	5	0.000606284	0.00224633
triglyceride measurement, body mass index	22562	15	5	0.000606284	0.00224633
alpha-linolenic acid measurement	22562	9	4	0.000635317	0.00231658
beta-2 microglobulin measurement	22562	9	4	0.000635317	0.00231658
bitter beverage consumption measurement	22562	9	4	0.000635317	0.00231658
cancer, heart failure, diabetes mellitus, stroke, atrial fibrillation, mortality, coronary artery disease	22562	9	4	0.000635317	0.00231658
cardioembolic stroke	22562	9	4	0.000635317	0.00231658
drug-induced liver injury	22562	9	4	0.000635317	0.00231658
facial asymmetry measurement	22562	9	4	0.000635317	0.00231658
intracranial volume measurement	22562	9	4	0.000635317	0.00231658
lip morphology measurement	22562	9	4	0.000635317	0.00231658
myositis	22562	9	4	0.000635317	0.00231658
osteitis deformans	22562	9	4	0.000635317	0.00231658
response to darapladib, Diarrhea	22562	9	4	0.000635317	0.00231658
RR interval	22562	9	4	0.000635317	0.00231658
childhood trauma measurement, smoking behaviour measurement	22562	31	7	0.0006963	0.00253585
carpal tunnel syndrome	22562	23	6	0.00074164	0.00269441
heart rate response to exercise	22562	23	6	0.00074164	0.00269441
CCL24 measurement	22562	16	5	0.00084571	0.00305764
progranulin measurement	22562	16	5	0.00084571	0.00305764
schizophrenia, bipolar disorder	22562	16	5	0.00084571	0.00305764
serum carcinoembryonic antigen measurement	22562	16	5	0.00084571	0.00305764
interleukin 18 measurement	22562	24	6	0.00094732	0.00341675
mucocutaneous lymph node syndrome	22562	24	6	0.00094732	0.00341675
body fat percentage, type II diabetes mellitus	22562	10	4	0.00101701	0.00365488
hepatocellular carcinoma	22562	10	4	0.00101701	0.00365488
interleukin-2 receptor subunit alpha measurement	22562	10	4	0.00101701	0.00365488
albuminuria, diabetic nephropathy	22562	5	3	0.0011481	0.003981
alkaline phosphatase measurement, liver enzyme measurement	22562	5	3	0.0011481	0.003981
anxiety disorder	22562	5	3	0.0011481	0.003981
Astigmatism	22562	5	3	0.0011481	0.003981
Autoimmune Hepatitis	22562	5	3	0.0011481	0.003981
autoimmune thyroid disease, Hashimoto's thyroiditis, Graves disease	22562	5	3	0.0011481	0.003981
bone measurement, fat body mass, lean body mass	22562	5	3	0.0011481	0.003981
Brugada syndrome	22562	5	3	0.0011481	0.003981
cancer antigen 15.3 measurement	22562	5	3	0.0011481	0.003981
Central precocious puberty	22562	5	3	0.0011481	0.003981
coagulation factor measurement	22562	17	5	0.00114903	0.003981
diastolic blood pressure, migraine without aura	22562	5	3	0.0011481	0.003981
disease prognosis measurement	22562	5	3	0.0011481	0.003981
docosahexaenoic acid measurement	22562	5	3	0.0011481	0.003981
esophageal squamous cell carcinoma	22562	5	3	0.0011481	0.003981
fatty acid desaturase enzyme activity measurement	22562	5	3	0.0011481	0.003981
fractional shortening	22562	5	3	0.0011481	0.003981
Frontotemporal dementia	22562	5	3	0.0011481	0.003981
gp41 C34 peptide, HIV measurement	22562	5	3	0.0011481	0.003981
hearing loss	22562	5	3	0.0011481	0.003981
IGFBP-3 measurement	22562	5	3	0.0011481	0.003981
intracerebral hemorrhage	22562	5	3	0.0011481	0.003981
Nephroblastoma	22562	5	3	0.0011481	0.003981
Ovarian cyst	22562	5	3	0.0011481	0.003981
pursuit maintenance gain measurement	22562	5	3	0.0011481	0.003981
reasoning	22562	5	3	0.0011481	0.003981
serum alpha-1-antitrypsin measurement	22562	5	3	0.0011481	0.003981
thalamus volume	22562	5	3	0.0011481	0.003981
tumor necrosis factor receptor superfamily member 6 measurement	22562	5	3	0.0011481	0.003981
vitamin B6 measurement	22562	5	3	0.0011481	0.003981
Vogt-Koyanagi-Harada disease	22562	5	3	0.0011481	0.003981
fat body mass	22562	25	6	0.00119418	0.00413263
bladder carcinoma	22562	18	5	0.00152591	0.00524568
corneal hysteresis	22562	11	4	0.00153511	0.00524568
cortical thickness	22562	18	5	0.00152591	0.00524568
fatty acid measurement	22562	11	4	0.00153511	0.00524568
insomnia, bilirubin measurement	22562	11	4	0.00153511	0.00524568
mammographic density percentage	22562	11	4	0.00153511	0.00524568
pulmonary function measurement, forced expiratory volume	22562	11	4	0.00153511	0.00524568
renal cell carcinoma	22562	18	5	0.00152591	0.00524568
seasonal allergic rhinitis, asthma	22562	11	4	0.00153511	0.00524568
spinal stenosis	22562	11	4	0.00153511	0.00524568
stem Cell Growth Factor beta measurement	22562	11	4	0.00153511	0.00524568
thyroxine measurement	22562	27	6	0.00183228	0.006254
adult onset asthma, type II diabetes mellitus	22562	6	3	0.00221079	0.0072046
alcohol dependence, risky sexual behaviour measurement	22562	6	3	0.00221079	0.0072046
angiopoietin-1 receptor measurement	22562	12	4	0.00221198	0.0072046
attention deficit hyperactivity disorder, Cannabis use	22562	12	4	0.00221198	0.0072046
Barrett's esophagus	22562	12	4	0.00221198	0.0072046
body weights and measures, body height	22562	12	4	0.00221198	0.0072046
bone quantitative ultrasound measurement	22562	12	4	0.00221198	0.0072046
caudate nucleus volume	22562	12	4	0.00221198	0.0072046
CCL17 measurement	22562	6	3	0.00221079	0.0072046
childhood onset asthma, atopic eczema, atopic march	22562	6	3	0.00221079	0.0072046
chronic hepatitis C virus infection	22562	12	4	0.00221198	0.0072046
Corneal astigmatism	22562	6	3	0.00221079	0.0072046
Cystic fibrosis, lung disease severity measurement	22562	6	3	0.00221079	0.0072046
Epstein Barr virus nuclear antigen 1 IgG measurement	22562	6	3	0.00221079	0.0072046
Facial wrinkling	22562	6	3	0.00221079	0.0072046
Febrile seizure (within the age range of 3 months to 6 years)	22562	6	3	0.00221079	0.0072046
gamma-linolenic acid measurement	22562	6	3	0.00221079	0.0072046
glomerular filtration rate, creatine measurement	22562	6	3	0.00221079	0.0072046
glutamine measurement, amino acid measurement	22562	6	3	0.00221079	0.0072046
infant body height	22562	12	4	0.00221198	0.0072046
insulin sensitivity measurement	22562	6	3	0.00221079	0.0072046
interleukin 16 measurement	22562	6	3	0.00221079	0.0072046
interleukin 8 measurement, cerebrospinal fluid biomarker measurement	22562	6	3	0.00221079	0.0072046
iron biomarker measurement	22562	6	3	0.00221079	0.0072046
kidney disease	22562	6	3	0.00221079	0.0072046
latent autoimmune diabetes in adults, type II diabetes mellitus	22562	6	3	0.00221079	0.0072046
left ventricular ejection fraction measurement	22562	6	3	0.00221079	0.0072046
Left ventricular mass to end-diastolic volume ratio	22562	6	3	0.00221079	0.0072046
limited scleroderma	22562	6	3	0.00221079	0.0072046
liver fat measurement	22562	12	4	0.00221198	0.0072046
low density lipoprotein cholesterol measurement, response to selective serotonin reuptake inhibitor	22562	6	3	0.00221079	0.0072046
nicotine dependence symptom count	22562	6	3	0.00221079	0.0072046
pancreatitis	22562	6	3	0.00221079	0.0072046
peripheral arterial disease, traffic air pollution measurement	22562	12	4	0.00221198	0.0072046
phosphatidylethanolamine ether measurement	22562	6	3	0.00221079	0.0072046
pulse pressure measurement, migraine without aura	22562	6	3	0.00221079	0.0072046
putamen volume	22562	12	4	0.00221198	0.0072046
rheumatoid arthritis, smoking status measurement, ACPA-positive rheumatoid arthritis	22562	6	3	0.00221079	0.0072046
Sickle cell anemia	22562	6	3	0.00221079	0.0072046
systolic blood pressure, body mass index	22562	12	4	0.00221198	0.0072046
triglyceride measurement, blood pressure	22562	6	3	0.00221079	0.0072046
vesicoureteral reflux	22562	6	3	0.00221079	0.0072046
Achalasia	22562	2	2	0.00248526	0.00755174
acute graft vs. host disease, donor genotype effect measurement	22562	2	2	0.00248526	0.00755174
age at diagnosis, hyperlipidemia	22562	2	2	0.00248526	0.00755174
AIDS	22562	2	2	0.00248526	0.00755174
Alzheimer's disease, diastolic blood pressure	22562	2	2	0.00248526	0.00755174
Anti-rubella virus IgG measurement	22562	2	2	0.00248526	0.00755174
beta-endorphin measurement	22562	2	2	0.00248526	0.00755174
brain neoplasm	22562	2	2	0.00248526	0.00755174
C-X-C motif chemokine 5 measurement	22562	2	2	0.00248526	0.00755174
calcineurin measurement	22562	2	2	0.00248526	0.00755174
calcium/calmodulin-dependent protein kinase type 1D measurement	22562	2	2	0.00248526	0.00755174
caspase-8 measurement	22562	2	2	0.00248526	0.00755174
cholesteryl ester 20:5 measurement	22562	2	2	0.00248526	0.00755174
chronic central serous retinopathy	22562	2	2	0.00248526	0.00755174
cocaine dependence	22562	2	2	0.00248526	0.00755174
complement C4b measurement	22562	2	2	0.00248526	0.00755174
complement factor H-related protein 5 measurement	22562	2	2	0.00248526	0.00755174
CXCL5 measurement	22562	2	2	0.00248526	0.00755174
CXCL6 measurement	22562	2	2	0.00248526	0.00755174
delta-6 desaturase measurement	22562	2	2	0.00248526	0.00755174
Dengue Hemorrhagic Fever	22562	2	2	0.00248526	0.00755174
dermatomyositis	22562	2	2	0.00248526	0.00755174
disposition index measurement	22562	2	2	0.00248526	0.00755174
dynein light chain roadblock-type 1 measurement	22562	2	2	0.00248526	0.00755174
empathy measurement	22562	2	2	0.00248526	0.00755174
fatty acid measurement, fetal genotype effect measurement, breast milk measurement	22562	2	2	0.00248526	0.00755174
fatty acid measurement, linolenic acid measurement	22562	2	2	0.00248526	0.00755174
fish oil supplement exposure measurement, total cholesterol measurement	22562	2	2	0.00248526	0.00755174
Fms-related tyrosine kinase 3 ligand measurement	22562	2	2	0.00248526	0.00755174
healthspan	22562	2	2	0.00248526	0.00755174
hemoglobin measurement, hemoglobin A1 measurement	22562	2	2	0.00248526	0.00755174
histidine measurement, amino acid measurement	22562	2	2	0.00248526	0.00755174
IgG disialylation measurement	22562	2	2	0.00248526	0.00755174
inosine-5'-monophosphate dehydrogenase 1 measurement	22562	2	2	0.00248526	0.00755174
interleukin 17 receptor B measurement	22562	2	2	0.00248526	0.00755174
killer cell immunoglobulin-like receptor 2DL4 measurement	22562	2	2	0.00248526	0.00755174
L-Selectin measurement	22562	2	2	0.00248526	0.00755174
leukocyte immunoglobulin-like receptor subfamily B member 1 measurement	22562	2	2	0.00248526	0.00755174
lysophosphatidylcholine 20:3 measurement	22562	2	2	0.00248526	0.00755174
lysophosphatidylcholine 20:4 measurement	22562	2	2	0.00248526	0.00755174
lysophosphatidylcholine 20:5 measurement	22562	2	2	0.00248526	0.00755174
lysophosphatidylcholine 22:6 measurement	22562	2	2	0.00248526	0.00755174
lysophosphatidylethanolamine 18:2 measurement	22562	2	2	0.00248526	0.00755174
metalloproteinase inhibitor 3 measurement	22562	2	2	0.00248526	0.00755174
myoglobin measurement	22562	2	2	0.00248526	0.00755174
NF-kappa-B essential modulator measurement	22562	2	2	0.00248526	0.00755174
omega-6:omega-3 polyunsaturated fatty acid ratio	22562	2	2	0.00248526	0.00755174
pack-years measurement, systolic blood pressure	22562	2	2	0.00248526	0.00755174
personality trait	22562	2	2	0.00248526	0.00755174
phytosterol measurement	22562	2	2	0.00248526	0.00755174
Proteinuria	22562	2	2	0.00248526	0.00755174
psoriasis, Crohn's disease	22562	2	2	0.00248526	0.00755174
red blood cell folate measurement	22562	2	2	0.00248526	0.00755174
response to opioid	22562	2	2	0.00248526	0.00755174
RR interval, response to tetracyclic antidepressant, response to tricyclic antidepressant	22562	2	2	0.00248526	0.00755174
serine protease 27 measurement	22562	2	2	0.00248526	0.00755174
serum copper measurement	22562	2	2	0.00248526	0.00755174
sporadic amyotrophic lateral sclerosis, survival time	22562	2	2	0.00248526	0.00755174
triacylglycerol 54:4 measurement	22562	2	2	0.00248526	0.00755174
triacylglycerol 54:5 measurement	22562	2	2	0.00248526	0.00755174
triacylglycerol 58:10 measurement	22562	2	2	0.00248526	0.00755174
tryptophan measurement, amino acid measurement	22562	2	2	0.00248526	0.00755174
tumor necrosis factor-inducible gene 6 protein measurement	22562	2	2	0.00248526	0.00755174
UMP-CMP kinase measurement	22562	2	2	0.00248526	0.00755174
very long-chain saturated fatty acid measurement	22562	2	2	0.00248526	0.00755174
WNT1-inducible-signaling pathway protein 1 measurement	22562	2	2	0.00248526	0.00755174
mitochondrial heteroplasmy measurement	22562	20	5	0.00254044	0.00771158
common carotid intimal medial thickness	22562	13	4	0.00306949	0.0092054
diabetic nephropathy	22562	13	4	0.00306949	0.0092054
eotaxin measurement	22562	13	4	0.00306949	0.0092054
hair shape measurement	22562	13	4	0.00306949	0.0092054
hip bone mineral density, fat body mass	22562	13	4	0.00306949	0.0092054
hippocampal volume	22562	13	4	0.00306949	0.0092054
nephrotic syndrome	22562	13	4	0.00306949	0.0092054
osteoarthritis, hip, osteoarthritis, knee, total joint arthroplasty	22562	13	4	0.00306949	0.0092054
pappalysinâ€1 measurement	22562	13	4	0.00306949	0.0092054
self rated health	22562	13	4	0.00306949	0.0092054
sudden cardiac arrest	22562	13	4	0.00306949	0.0092054
tooth eruption	22562	13	4	0.00306949	0.0092054
alcoholic liver cirrhosis	22562	7	3	0.00372538	0.0109851
BMI-adjusted waist-hip ratio, adult onset asthma	22562	7	3	0.00372538	0.0109851
clopidogrel metabolite measurement	22562	7	3	0.00372538	0.0109851
D dimer measurement	22562	7	3	0.00372538	0.0109851
delta-5 desaturase measurement, response to polyunsaturated fatty acid supplementation	22562	7	3	0.00372538	0.0109851
endometrial endometrioid carcinoma	22562	7	3	0.00372538	0.0109851
fetal hemoglobin measurement	22562	7	3	0.00372538	0.0109851
hemoglobin measurement, mean corpuscular hemoglobin concentration	22562	7	3	0.00372538	0.0109851
iron biomarker measurement, ferritin measurement	22562	7	3	0.00372538	0.0109851
low tension glaucoma	22562	7	3	0.00372538	0.0109851
multiple sclerosis, chronic lymphocytic leukemia	22562	7	3	0.00372538	0.0109851
pallidum volume	22562	7	3	0.00372538	0.0109851
phosphatidylcholine ether measurement	22562	7	3	0.00372538	0.0109851
response to thioamide, Drug-induced agranulocytosis	22562	7	3	0.00372538	0.0109851
rheumatoid arthritis, systemic lupus erythematosus	22562	7	3	0.00372538	0.0109851
selective IgA deficiency disease	22562	7	3	0.00372538	0.0109851
Sepsis, mortality	22562	7	3	0.00372538	0.0109851
creatinine measurement, chronic kidney disease	22562	22	5	0.00397101	0.0116978
Antimigraine preparation use measurement	22562	14	4	0.00412869	0.0121146
bone density, lean body mass	22562	14	4	0.00412869	0.0121146
CCL4 measurement	22562	14	4	0.00412869	0.0121146
heart rate variability measurement	22562	14	4	0.00412869	0.0121146
obese body mass index status	22562	15	4	0.00540957	0.0158419
peptic ulcer disease, Peptic ulcer and gastro-oesophageal reflux disease (GORD) drug use measurement, gastroesophageal reflux disease	22562	15	4	0.00540957	0.0158419
anti-Epstein Barr virus antibody measurement	22562	8	3	0.0057401	0.0165825
cholelithiasis, bilirubin measurement	22562	8	3	0.0057401	0.0165825
excessive daytime sleepiness measurement	22562	8	3	0.0057401	0.0165825
Henoch-Schoenlein purpura	22562	8	3	0.0057401	0.0165825
Herpes Zoster	22562	8	3	0.0057401	0.0165825
hormone measurement	22562	8	3	0.0057401	0.0165825
Immunosuppressant use measurement	22562	8	3	0.0057401	0.0165825
Keloid	22562	8	3	0.0057401	0.0165825
migraine without aura	22562	8	3	0.0057401	0.0165825
Peptic ulcer and gastro-oesophageal reflux disease (GORD) drug use measurement	22562	8	3	0.0057401	0.0165825
response to reverse transcriptase inhibitor, HIV-1 infection, peripheral neuropathy	22562	8	3	0.0057401	0.0165825
response to statin, LDL cholesterol change measurement	22562	8	3	0.0057401	0.0165825
spine bone size	22562	8	3	0.0057401	0.0165825
thyroid volume	22562	8	3	0.0057401	0.0165825
chin morphology measurement	22562	45	7	0.00653944	0.0188735
ADAMTS13 activity measurement	22562	3	2	0.00720799	0.0195393
age at diagnosis, coronary atherosclerosis measurement	22562	3	2	0.00720799	0.0195393
age at onset, migraine with aura	22562	3	2	0.00720799	0.0195393
age-related macular degeneration, wet macular degeneration	22562	3	2	0.00720799	0.0195393
AL amyloidosis	22562	3	2	0.00720799	0.0195393
alanine measurement, amino acid measurement	22562	3	2	0.00720799	0.0195393
anti-neutrophil antibody associated vasculitis	22562	16	4	0.00693085	0.0195393
antinuclear antibody measurement	22562	3	2	0.00720799	0.0195393
arachidonic acid measurement	22562	3	2	0.00720799	0.0195393
arachidonic acid measurement, fatty acid measurement	22562	3	2	0.00720799	0.0195393
asparaginase-induced acute pancreatitis	22562	3	2	0.00720799	0.0195393
bone mineral accretion measurement, response to corticosteroid	22562	3	2	0.00720799	0.0195393
BRCAX breast cancer	22562	3	2	0.00720799	0.0195393
caffeine metabolite measurement	22562	16	4	0.00693085	0.0195393
cathepsin S measurement	22562	3	2	0.00720799	0.0195393
cation-independent mannose-6-phosphate receptor measurement	22562	3	2	0.00720799	0.0195393
CD40 ligand measurement	22562	3	2	0.00720799	0.0195393
cervical artery dissection	22562	3	2	0.00720799	0.0195393
chemokine (C-C motif) ligand 27 measurement	22562	3	2	0.00720799	0.0195393
cholesteryl ester 20:4 measurement	22562	3	2	0.00720799	0.0195393
coagulation factor V measurement	22562	3	2	0.00720799	0.0195393
complement C3 measurement	22562	3	2	0.00720799	0.0195393
depressive symptom measurement, herpes virus seropositivity	22562	3	2	0.00720799	0.0195393
diabetic neuropathy	22562	3	2	0.00720799	0.0195393
diverticulitis	22562	3	2	0.00720799	0.0195393
epithelial cell adhesion molecule measurement	22562	35	6	0.00714893	0.0195393
esophageal adenocarcinoma, digestive system disease, Barrett's esophagus	22562	3	2	0.00720799	0.0195393
extranodal nasal NK/T cell lymphoma	22562	3	2	0.00720799	0.0195393
Familial long QT syndrome	22562	3	2	0.00720799	0.0195393
fish consumption measurement	22562	3	2	0.00720799	0.0195393
forehead morphology measurement	22562	3	2	0.00720799	0.0195393
glomerulonephritis	22562	3	2	0.00720799	0.0195393
head and neck squamous cell carcinoma	22562	3	2	0.00720799	0.0195393
hemoglobin measurement, fetal hemoglobin measurement	22562	3	2	0.00720799	0.0195393
Hodgkins lymphoma, mixed cellularity	22562	3	2	0.00720799	0.0195393
human herpesvirus 6 seropositivity	22562	3	2	0.00720799	0.0195393
ICAM-1 measurement	22562	3	2	0.00720799	0.0195393
interleukin 5 measurement	22562	3	2	0.00720799	0.0195393
interleukin 7 measurement	22562	3	2	0.00720799	0.0195393
irritable bowel syndrome	22562	3	2	0.00720799	0.0195393
lobe size	22562	3	2	0.00720799	0.0195393
mannose-binding protein C measurement	22562	3	2	0.00720799	0.0195393
neuromyelitis optica	22562	3	2	0.00720799	0.0195393
occipital lobe volume measurement	22562	3	2	0.00720799	0.0195393
papillary thyroid carcinoma	22562	3	2	0.00720799	0.0195393
phosphatidylcholine 38:4 measurement	22562	3	2	0.00720799	0.0195393
phosphatidylcholine 38:5 measurement	22562	3	2	0.00720799	0.0195393
plasma protease C1 inhibitor measurement	22562	3	2	0.00720799	0.0195393
pulmonary function measurement, smoking behaviour measurement, FEV/FEC ratio	22562	16	4	0.00693085	0.0195393
response to darapladib, lipoprotein-associated phospholipase A(2) change measurement	22562	3	2	0.00720799	0.0195393
response to statin	22562	3	2	0.00720799	0.0195393
response to TNF antagonist	22562	3	2	0.00720799	0.0195393
retinal detachment, retinal break	22562	3	2	0.00720799	0.0195393
retinopathy, type II diabetes mellitus	22562	3	2	0.00720799	0.0195393
rotator cuff tear	22562	3	2	0.00720799	0.0195393
semaphorin-3A measurement	22562	3	2	0.00720799	0.0195393
serum zinc measurement	22562	3	2	0.00720799	0.0195393
skin sensitivity to sun	22562	3	2	0.00720799	0.0195393
superior temporal gyrus volume measurement	22562	3	2	0.00720799	0.0195393
thrombin generation potential measurement	22562	3	2	0.00720799	0.0195393
thyroid peroxidase antibody measurement, anti-thyroglobulin antibody measurement	22562	3	2	0.00720799	0.0195393
triglyceride measurement, coronary artery disease	22562	3	2	0.00720799	0.0195393
tumor necrosis factor-alpha measurement	22562	3	2	0.00720799	0.0195393
tumor necrosis factor, receptor superfamily, member 5 measurement	22562	3	2	0.00720799	0.0195393
type II diabetes mellitus, coronary artery disease	22562	3	2	0.00720799	0.0195393
urinary microalbumin measurement	22562	3	2	0.00720799	0.0195393
urticaria	22562	3	2	0.00720799	0.0195393
bitter non-alcoholic beverage consumption measurement	22562	9	3	0.0082925	0.0222174
circulating cell free DNA measurement	22562	9	3	0.0082925	0.0222174
erosive tooth wear measurement	22562	9	3	0.0082925	0.0222174
Ewing sarcoma	22562	9	3	0.0082925	0.0222174
eye morphology measurement	22562	9	3	0.0082925	0.0222174
Herpes Zoster, response to tofacitinib	22562	9	3	0.0082925	0.0222174
liver fat measurement, liver disease biomarker	22562	9	3	0.0082925	0.0222174
neoplasm of mature B-cells	22562	9	3	0.0082925	0.0222174
nervousness	22562	9	3	0.0082925	0.0222174
phospholipase A2, membrane associated measurement	22562	9	3	0.0082925	0.0222174
seasonal allergic rhinitis	22562	9	3	0.0082925	0.0222174
triglyceride measurement, high density lipoprotein cholesterol measurement	22562	9	3	0.0082925	0.0222174
xanthurenate measurement	22562	9	3	0.0082925	0.0222174
Inguinal hernia	22562	26	5	0.00840692	0.0225037
goiter	22562	17	4	0.00870987	0.0232938
acne	22562	18	4	0.0107624	0.0287319
fasting blood insulin measurement	22562	18	4	0.0107624	0.0287319
acylcarnitine measurement, blood metabolite measurement	22562	10	3	0.0114106	0.0302998
anorexia nervosa	22562	10	3	0.0114106	0.0302998
bilirubin measurement, response to tenofovir	22562	10	3	0.0114106	0.0302998
chronic rhinosinusitis	22562	10	3	0.0114106	0.0302998
response to interferon beta, anti-drug antibody measurement	22562	10	3	0.0114106	0.0302998
response to TNF antagonist, joint damage measurement	22562	10	3	0.0114106	0.0302998
optic disc area measurement	22562	28	5	0.0115678	0.0306901
cleft lip	22562	19	4	0.0131027	0.0347008
liver iron measurement	22562	19	4	0.0131027	0.0347008
Alzheimer's disease, fasting blood glucose measurement	22562	4	2	0.013939	0.0353499
aortic stenosis, aortic valve calcification	22562	4	2	0.013939	0.0353499
azoospermia	22562	4	2	0.013939	0.0353499
beta-aminoisobutyric acid measurement	22562	4	2	0.013939	0.0353499
bone measurement	22562	4	2	0.013939	0.0353499
brain volume measurement, putamen volume	22562	4	2	0.013939	0.0353499
butyrylcholinesterase measurement	22562	4	2	0.013939	0.0353499
calcaneal bone quantitative ultrasound measurement	22562	4	2	0.013939	0.0353499
carotid plaque build	22562	4	2	0.013939	0.0353499
central corneal thickness, intraocular pressure measurement	22562	4	2	0.013939	0.0353499
chemotherapy-induced cytotoxicity measurement	22562	4	2	0.013939	0.0353499
chronic obstructive pulmonary disease, chronic bronchitis	22562	4	2	0.013939	0.0353499
Cluster headache	22562	4	2	0.013939	0.0353499
colorectal cancer, particulate matter air pollution measurement	22562	4	2	0.013939	0.0353499
estrone measurement	22562	4	2	0.013939	0.0353499
extraversion	22562	4	2	0.013939	0.0353499
fasting blood glucose measurement, glucose tolerance test, fasting blood insulin measurement	22562	4	2	0.013939	0.0353499
fish oil supplement exposure measurement, low density lipoprotein cholesterol measurement	22562	4	2	0.013939	0.0353499
follicle stimulating hormone measurement	22562	4	2	0.013939	0.0353499
freckles, skin pigmentation	22562	4	2	0.013939	0.0353499
gondoic acid measurement	22562	4	2	0.013939	0.0353499
gout, hyperuricemia	22562	4	2	0.013939	0.0353499
hair morphology measurement	22562	4	2	0.013939	0.0353499
head and neck malignant neoplasia	22562	4	2	0.013939	0.0353499
IgG monogalactosylation measurement	22562	4	2	0.013939	0.0353499
iron biomarker measurement, serum iron measurement	22562	4	2	0.013939	0.0353499
iron biomarker measurement, transferrin saturation measurement	22562	4	2	0.013939	0.0353499
laryngeal squamous cell carcinoma	22562	4	2	0.013939	0.0353499
neuropathic pain	22562	4	2	0.013939	0.0353499
nucleus accumbens volume	22562	4	2	0.013939	0.0353499
periodontitis	22562	4	2	0.013939	0.0353499
platelet-derived growth factor receptor beta measurement	22562	4	2	0.013939	0.0353499
pneumonia, COVID-19	22562	4	2	0.013939	0.0353499
pulmonary function measurement, forced expiratory volume, smoking behaviour measurement	22562	4	2	0.013939	0.0353499
response to antidepressant	22562	4	2	0.013939	0.0353499
response to bronchodilator, response to corticosteroid	22562	4	2	0.013939	0.0353499
serum amyloid A protein measurement	22562	4	2	0.013939	0.0353499
small cell lung carcinoma	22562	4	2	0.013939	0.0353499
smoking status measurement, low density lipoprotein cholesterol measurement	22562	4	2	0.013939	0.0353499
systemic lupus erythematosus, chronic lymphocytic leukemia	22562	4	2	0.013939	0.0353499
Thyrotoxic periodic paralysis	22562	4	2	0.013939	0.0353499
tissue plasminogen activator measurement	22562	4	2	0.013939	0.0353499
total hip arthroplasty, osteoarthritis	22562	29	5	0.0134154	0.0353499
triglyceride change measurement, response to simvastatin, response to fenofibrate	22562	4	2	0.013939	0.0353499
triglyceride measurement, response to diuretic	22562	4	2	0.013939	0.0353499
tumor necrosis factor receptor superfamily member EDAR measurement	22562	4	2	0.013939	0.0353499
unipolar depression, depressive symptom measurement	22562	4	2	0.013939	0.0353499
urinary pH measurement	22562	4	2	0.013939	0.0353499
urinary potassium to creatinine ratio	22562	4	2	0.013939	0.0353499
vitamin D measurement, vitamin D dietary intake measurement	22562	4	2	0.013939	0.0353499
atopic eczema, psoriasis	22562	11	3	0.0151139	0.0381032
attention deficit hyperactivity disorder, bipolar disorder	22562	11	3	0.0151139	0.0381032
C-C motif chemokine 3 measurement	22562	11	3	0.0151139	0.0381032
episodic memory	22562	11	3	0.0151139	0.0381032
renal system measurement	22562	11	3	0.0151139	0.0381032
unipolar depression, asthma	22562	11	3	0.0151139	0.0381032
uterine prolapse	22562	11	3	0.0151139	0.0381032
cotinine glucuronidation measurement	22562	12	3	0.0194145	0.0486991
fibroblast growth factor 23 measurement	22562	12	3	0.0194145	0.0486991
left ventricular diastolic function measurement	22562	12	3	0.0194145	0.0486991
nicotine metabolite ratio	22562	12	3	0.0194145	0.0486991
serum IgE measurement	22562	12	3	0.0194145	0.0486991
total cortical area measurement	22562	12	3	0.0194145	0.0486991
